# Data Driven Monitoring in Community Based Management of SAM children using Psychometric Techniques: An Operational Framework

**DOI:** 10.1101/2021.06.16.21258807

**Authors:** Ankur Joshi, Abhijit P Pakhare, Sivaja K Nair, G Revadi, Manoj Chouhan, Deepak Pandey, Arun M Kokane

**Affiliations:** Department of Community & Family Medicine AIIMS Bhopal; Ex CSAM Programme coordinator; MSW, Field monitor CSAM programme, AIIMS Bhopal; Regional Field monitor CSAM programme, AIIMS Bhopal

**Keywords:** Severe Acute Malnutrition, RASCH assessment, data driven monitoring

## Abstract

**Background:** The success of the Community Based Management of Severe Malnutrition (CSAM)programme, largely depends on the knowledge and skills of Front-Line Workers (FLWs).A robust supportive supervision system in CSAM should be tailored to individualistic learning needs by distinguishing the FLWs as per their ability and simultaneously identifying the task domains to be emphasized more in supervisory visits.This paper details the ability assessment strategy developed and employed in the selected geographical locations in state of Madhya Pradesh (Central India) among the 197 Anganwadi workers (FLWs involved in CSAM implementation)

**Methodology:** A 25 items tool was developed based on an analytical construct for ability estimation through Rasch Analysis (RA). RA models the probability of right/wrong answer as a function of person(participants) and item (questions) parameters and calculates the item difficulty in relation with person ability on same unidimensional linear scale. The fitting of the data to Rasch model (Rasch diagnostic) was tested by both numeric (Anderson LR and Wald test) and graphical method. Suitable visualization like Item Characteristic Curve (ICC) and Person Item Map (PIM) were plotted in RA.

Further a quadratic allocation of all AWWs into 4 quadrants were done as per the ability estimation (Rasch score) and adjusted numbers of SAM/MAM children in her center.

**Results:** The item easiness parameter (β) value related to Diarrhoeal assessment was lowest (−2.32, -2.91 to -1.73) and related to peer assessment consequential action (2.009, 1.669-2.348)) was highest (most difficult). Anderson LR test (LR=31.32, df=24, p=0.079) showed the absence of global outliers. Quadrant analysis using the permutations of ability score and adjusted burden of malnutrition further mapped 41/197 (20.8%) FLWs to low ability -high burden quadrant and 44/197(25%) as low ability low burden quadrant.

**Conclusion:** RASCH assessment may address the innate challenges to maintain homogeneity, discrimination capacity and linearity in a raw score-based measurement construct. The monitoring strategy developed on this thus may offer a judicious, pragmatic and thematic approach to supportive supervision in CSAM program.

## Supplementary File 2: RASCH Data file for "Data Driven Monitoring in Community Based Management of SAM children using Psychometric Techniques: An Operational Framework"

### Sheet: score
awc_name	vil_name	sam_number	q1_prob	q2_dia1	q3_dia2	q4_height_method	q5_ins_length	q6_age_estimate	q7_ins_weight	q8_weight_method	q9_pre_sam	q10_fail_gainw	q11_wh_yellow	q12_thr_refuse	q13_edema	q14_gc_redyellow	q15_sam_migrate	q16_appetite_test	q17_complication	q18_thr_issue	q19_wrong_practice	q20_classify	q21_thr_quantity	q22_csam_followup	q23_med_dose	q24_waste_stunt	q25_csam_statement	q26_home_visit	Code	q1_prob	q2_dia1	q3_dia2	q4_height_method	q5_ins_length	q6_age_estimate	q7_ins_weight	q8_weight_method	q9_pre_sam	q10_fail_gainw	q11_wh_yellow	q12_thr_refuse	q13_edema	q14_gc_redyellow	q15_sam_migrate	q16_appetite_test	q17_complication	q18_thr_issue	q19_wrong_practice	q20_classify	q21_thr_quantity	q22_csam_followup	q23_med_dose	q24_waste_stunt	q25_csam_statement	q26_home_visit
MANAGAON-4	MANAGAON	0	1	3	1	3	1	1	3	1	3	3	2	3	1	2	3	2	1	2	1	2	2	1	4	4	2	2	1	1	1	1	1	1	0	1	1	1	0	1	0	0	1	1	1	1	1	0	1	0	0	1	0	1	0
DOLARIYA KHURD-1	DOLARIYA KHURD	0	1	2	1	2	1	3	3	3	3	1	2	3	1	1	3	3	1	3	3	2	3	3	4	1	4	1	3	1	0	1	0	1	1	1	0	1	1	1	0	0	0	1	0	1	0	0	1	0	0	1	0	0	0
CHEELACHON-1	CHEELACHON	0	1	1	1	3	1	1	3	1	3	1	2	2	3	1	1	3	1	2	2	2	1	2	4	1	2	2	1	1	0	1	1	1	0	1	1	1	1	1	1	1	0	0	0	1	1	1	1	1	1	1	0	1	0
PREGTALA-1	PREGTALA	0	1	3	1	1	1	3	3	1	3	1	2	2	3	2	3	2	2	2	2	1	2	3	1	2	2	1	3	1	1	1	0	1	1	1	1	1	1	1	1	1	1	1	1	0	1	1	0	0	0	0	0	1	0
KANKADI	KANKADI	0	1	3	1	1	1	3	0	1	3	3	2	2	2	3	3	2	1	2	2	3	2	1	1	2	1	2	1	1	1	1	0	1	1	0	1	1	0	1	1	0	0	1	1	1	1	1	0	0	0	0	0	0	0
SHUKARBADA-2	SHUKARBADA	0	1	3	1	2	1	3	3	3	3	2	2	2	2	1	3	2	2	2	3	3	3	3	4	3	2	2	3	1	1	1	0	1	1	1	0	1	0	1	1	0	0	1	1	0	1	0	0	0	0	1	1	1	0
SANGARKHEDA KALAN-3	SANGAKHEDA KALAN	0	1	3	1	1	1	1	3	1	1	3	2	2	3	2	1	3	2	2	1	3	0	1	4	1	2	1	3	1	1	1	0	1	0	1	1	0	0	1	1	1	1	0	0	0	1	0	0	0	0	1	0	1	0
NAYA SAKOT	NAYA SAKOT	0	1	2	1	1	1	0	3	0	3	2	2	2	2	1	3	3	0	0	0	3	0	2	0	0	0	2	1	1	0	1	0	1	0	1	0	1	0	1	1	0	0	1	0	0	0	0	0	0	1	0	0	0	0
DHANSI	DHANSI	0	1	2	1	1	1	3	3	3	3	2	2	2	2	1	3	3	3	2	1	3	1	2	4	2	3	2	3	1	0	1	0	1	1	1	0	1	0	1	1	0	0	1	0	0	1	0	0	1	1	1	0	0	0
AKAKHEDI-1	ALAKHEDI	0	1	3	1	1	1	3	3	1	3	1	2	2	3	1	1	0	1	2	1	1	2	1	4	3	2	2	1	1	1	1	0	1	1	1	1	1	1	1	1	1	0	0	0	1	1	0	0	0	0	1	1	1	0
CHAURAHET-1	CHAURAHET	0	1	3	1	3	1	3	3	1	3	1	2	2	2	1	3	2	0	2	2	2	1	2	4	4	2	2	2	1	1	1	1	1	1	1	1	1	1	1	1	0	0	1	1	0	1	1	1	1	1	1	0	1	0
CHAURAHET-3	CHAURAHET	0	1	3	1	3	1	3	3	1	3	1	2	2	2	3	3	2	1	2	2	3	1	2	4	4	2	2	2	1	1	1	1	1	1	1	1	1	1	1	1	0	0	1	1	1	1	1	0	1	1	1	0	1	0
BUTHBADA-3	BUTHBADA	1	1	3	1	2	1	1	3	3	3	3	2	2	3	1	3	2	2	2	3	1	2	3	1	3	2	2	3	1	1	1	0	1	0	1	0	1	0	1	1	1	0	1	1	0	1	0	0	0	0	0	1	1	0
KOTGAON-1	KOTGAON	0	1	3	1	2	1	3	3	0	3	2	2	3	3	2	3	3	2	2	0	2	1	2	2	2	3	2	2	1	1	1	0	1	1	1	0	1	0	1	0	1	1	1	0	0	1	0	1	1	1	0	0	0	0
CHANDLA-1	CHANDLA	0	1	3	1	1	1	3	3	1	3	3	2	2	2	0	3	3	1	2	0	2	3	3	1	2	4	2	3	1	1	1	0	1	1	1	1	1	0	1	1	0	0	1	0	1	1	0	1	0	0	0	0	0	0
SANGHAKHEDA KALAN-2	SANGAKHEDA KALAN	1	1	3	1	0	1	3	3	2	3	1	2	1	2	3	3	2	1	3	3	1	2	2	1	1	0	1	2	1	1	1	0	1	1	1	0	1	1	1	0	0	0	1	1	1	0	0	0	0	1	0	0	0	0
SANGHAKHEDA KALAN-9	SANGAKHEDA KALAN	1	1	2	1	0	1	3	3	2	3	3	2	2	2	1	3	3	3	2	2	2	1	1	4	3	3	2	1	1	0	1	0	1	1	1	0	1	0	1	1	0	0	1	0	0	1	1	1	1	0	1	1	0	0
SHUVKHADA KALA-1	SHUVKHADA KALAN	2	4	3	1	2	1	3	3	1	3	1	2	2	2	1	3	2	3	2	2	2	2	1	2	3	2	2	2	0	1	1	0	1	1	1	1	1	1	1	1	0	0	1	1	0	1	1	1	0	0	0	1	1	0
BAGLON-2	BAGLON	1	1	3	1	3	1	3	3	3	3	1	0	2	3	2	3	2	1	3	3	2	3	2	4	2	2	2	2	1	1	1	1	1	1	1	0	1	1	0	1	1	1	1	1	1	0	0	1	0	1	1	0	1	0
BAJJARWADA-3	BAJJKHADA	0	1	3	1	3	1	3	3	1	3	2	2	2	3	2	3	2	1	3	3	2	1	2	2	1	2	2	2	1	1	1	1	1	1	1	1	1	0	1	1	1	1	1	1	1	0	0	1	1	1	0	0	1	0
MADHAVAN-2	MADHAVAN	0	1	3	1	3	1	3	3	1	3	1	2	2	2	2	3	2	1	2	3	1	1	2	1	1	4	3	1	1	1	1	1	1	1	1	1	1	1	1	1	0	1	1	1	1	1	0	0	1	1	0	0	0	1
BUDHNI-2	BUDHNI	2	1	3	1	2	1	0	3	1	3	1	1	2	1	3	3	3	1	2	3	1	1	2	1	4	3	3	2	1	1	1	0	1	0	1	1	1	1	0	1	0	0	1	0	1	1	0	0	1	1	0	0	0	1
PAATNI-2	PAATNI	0	1	2	1	3	1	3	3	1	1	2	2	2	2	1	4	3	1	2	2	1	1	3	4	3	1	1	4	1	0	1	1	1	1	1	1	0	0	1	1	0	0	0	0	1	1	1	0	1	0	1	1	0	0
SINGPUR-2	SINGHPUR	0	1	3	1	3	1	3	3	1	3	1	2	2	2	2	3	2	1	3	1	2	2	3	4	0	2	2	3	1	1	1	1	1	1	1	1	1	1	1	1	0	1	1	1	1	0	0	1	0	0	1	0	1	0
CHAURAHET-4	CHAURAHET	1	1	3	1	3	0	3	3	3	3	2	3	2	3	1	3	2	1	2	2	1	2	2	4	1	2	2	2	1	1	1	1	0	1	1	0	1	0	0	1	1	0	1	1	1	1	1	0	0	1	1	0	1	0
MAHENDVADI-2	MAHENDVADI	0	1	2	1	3	1	3	3	1	3	1	3	2	3	1	3	3	1	2	1	2	3	1	4	3	2	2	3	1	0	1	1	1	1	1	1	1	1	0	1	1	0	1	0	1	1	0	1	0	0	1	1	1	0
Ward-06	Babai	0	1	3	1	3	1	3	3	1	3	3	2	2	3	2	3	1	1	2	1	2	0	1	1	3	4	1		1	1	1	1	1	1	1	1	1	0	1	1	1	1	1	0	1	1	0	1	0	0	0	1	0	0
Ward -09	Babai	0	1	3	1	2	1	2	3	1	3	3	2	1	2	2	3	1	1	2	3	2	1	1	4	1	2	2		1	1	1	0	1	0	1	1	1	0	1	0	0	1	1	0	1	1	0	1	1	0	1	0	1	0
WARD-1(3)	Babai	0	1	3	1	1	1	1	3	1	3	1	3	2	2	1	3	2	1	2	0	1	1	1	1	2	1	3		1	1	1	0	1	0	1	1	1	1	0	1	0	0	1	1	1	1	0	0	1	0	0	0	0	1
Ward-10	Babai	0	0	0	1	1	1	3	3	1	3	3	2	2	1	2	3	2	3	3	2	1	1	1	1	2	4	3		0	0	1	0	1	1	1	1	1	0	1	1	0	1	1	1	0	0	1	0	1	0	0	0	0	1
Ward-05(2)	Babai	2	1	3	1	3	1	3	3	1	3	1	2	2	3	3	3	1	1	2	2	2	1	2	1	3	2	3		1	1	1	1	1	1	1	1	1	1	1	1	1	0	1	0	1	1	1	1	1	1	0	1	1	1
Ward-1(1)	Babai	0	1	2	1	3	1	3	3	1	3	3	2	1	1	1	3	3	2	3	3	2	1	1	4	3	2	3		1	0	1	1	1	1	1	1	1	0	1	0	0	0	1	0	0	0	0	1	1	0	1	1	1	1
Ward-5(1)	Babai	2	1	3	1	1	1	3	3	1	3	0	2	2	3	2	3	1	1	3	2	2	1	2	2	0	2	2		1	1	1	0	1	1	1	1	1	0	1	1	1	1	1	0	1	0	1	1	1	1	0	0	1	0
Ward-02(2)	Babai	0	1	2	1	1	1	3	3	1	3	2	2	2	2	3	3	1	1	2	3	1	3	3	4	2	2	2		1	0	1	0	1	1	1	1	1	0	1	1	0	0	1	0	1	1	0	0	0	0	1	0	1	0
Ward-14	Babai	0	1	3	1	3	2	3	3	1	3	2	2	1	2	1	1	2	1	3	3	2	1	1	4	1	2	2		1	1	1	1	0	1	1	1	1	0	1	0	0	0	0	1	1	0	0	1	1	0	1	0	1	0
Ward-1(2)	Babai	0	4	3	1	3	1	3	3	1	1	1	3	1	1	2	3	1	2	2	3	1	0	0	0	0	0	0		0	1	1	1	1	1	1	1	0	1	0	0	0	1	1	0	0	1	0	0	0	0	0	0	0	0
Ward-2(1)	Padhrai	0	1	2	1	3	1	3	3	3	3	1	2	2	2	1	3	1	1	3	3	2	2	1	2	1	2	1		1	0	1	1	1	1	1	0	1	1	1	1	0	0	1	0	1	0	0	1	0	0	0	0	1	0
Ward-4(2)	Babai	0	1	3	1	3	1	3	3	3	1	1	2	2	3	1	3	3	1	2	1	2	3	3	4	0	2	2		1	1	1	1	1	1	1	0	0	1	1	1	1	0	1	0	1	1	0	1	0	0	1	0	1	0
Ward-01	Padhrai	0	1	2	1	2	1	0	3	1	3	3	3	1	1	3	0	3	0	2	3	1	3	2	2	3	1	1		1	0	1	0	1	0	1	1	1	0	0	0	0	0	0	0	0	1	0	0	0	1	0	1	0	0
Ward-2(1)	Aari	0	1	2	1	3	1	3	3	1	3	2	0	2	2	3	0	3	1	2	1	1	2	2	1	1	4	2		1	0	1	1	1	1	1	1	1	0	0	1	0	0	0	0	1	1	0	0	0	1	0	0	0	0
Ward-03	Aari	1	1	2	1	3	1	3	3	1	3	2	2	2	2	2	3	3	1	2	1	1	2	2	4	3	4	2		1	0	1	1	1	1	1	1	1	0	1	1	0	1	1	0	1	1	0	0	0	1	1	1	0	0
bagloun-2	bagloun	2		3	1	2	1	3	3	3	3	2	2	3	3	2	3	2	1	2	2	2	2	2	2	0	3	1		0	1	1	0	1	1	1	0	1	0	1	0	1	1	1	1	1	1	1	1	0	1	0	0	0	0
korgaun-3	korgaon	2	1	3	1	2	1	3	3	1	3	2	2	3	3	1	3	2	1	2	2	2	2	2	2	2	3	2		1	1	1	0	1	1	1	1	1	0	1	0	1	0	1	1	1	1	1	1	0	1	0	0	0	0
chotivalabher-2	chotivalabher	0	1	3	1	3	1	3	3	3	3	3	2	2	2	1	3	3	1	3	1	1	2	2	1	2	3	2		1	1	1	1	1	1	1	0	1	0	1	1	0	0	1	0	1	0	0	0	0	1	0	0	0	0
gundla-1	gundla	0	0	3	1	0	1	3	3	0	3	0	1	0	1	1	3	3	0	2	2	0	1	3	1	0	1	1		0	1	1	0	1	1	1	0	1	0	0	0	0	0	1	0	0	1	1	0	1	0	0	0	0	0
nagartava-2	nagaratava	2	1	3	1	3	1	3	3	1	3	2	2	2	3	2	3	2	1	2	1	2	1	2	4	2	2	2		1	1	1	1	1	1	1	1	1	0	1	1	1	1	1	1	1	1	0	1	1	1	1	0	1	0
kajalkhedi-2	kajalkhedi	1	1	3	1	3	1	3	3	1	3	1	2	2	3	2	1	2	1	2	1	2	1	2	2	1	2	2		1	1	1	1	1	1	1	1	1	1	1	1	1	1	0	1	1	1	0	1	1	1	0	0	1	0
vagalonak-1	vagalonak	0	0	1	1	2	3	1	3	0	3	0	2	3	3	0	1	0	1	3	0	1	0	1	2	2	0	0		0	0	1	0	0	0	1	0	1	0	1	0	1	0	0	0	1	0	0	0	0	0	0	0	0	0
kajalkhedi-1	kajalkhedi	1	1	3	1	3	1	3	3	1	3	1	2	2	3	2	1	2	1	2	3	2	1	2	4	3	2	2		1	1	1	1	1	1	1	1	1	1	1	1	1	1	0	1	1	1	0	1	1	1	1	1	1	0
gujkhada-4	gujkhada	0	1	3	3	1	1	3	3	1	3	3	2	2	3	1	3	1	3	2	1	2	1	2	4	1	3	1		1	1	0	0	1	1	1	1	1	0	1	1	1	0	1	0	0	1	0	1	1	1	1	0	0	0
GURSHADIYA KURD-1	GURSHADIYA KHURD	0	1	3	1	1	1	3	3	3	3	1	2	2	2	1	3	0	2	2	2	2	2	3	4	1	2	0		1	1	1	0	1	1	1	0	1	1	1	1	0	0	1	0	0	1	1	1	0	0	1	0	1	0
BABAI WARD-8	BABAI	0	1	3	1	1	1	3	3	1	3	3	2	3	3	2	1	3	3	3	2	2	1	2	4	3	2	2		1	1	1	0	1	1	1	1	1	0	1	0	1	1	0	0	0	0	1	1	1	1	1	1	1	0
KHERI DIWAN-1	KHERI DIWAN	1	1	3	1	0	1	3	3	1	3	1	2	2	2	1	4	3	2	2	2	1	2	2	4	4	2	2		1	1	1	0	1	1	1	1	1	1	1	1	0	0	0	0	0	1	1	0	0	1	1	0	1	0
GULON-23449010409	GULON	0	1	3	1	0	1	0	3	1	2	3	2	0	1	1	2	0	2	2	2	1	2	2	4	4	2	2		1	1	1	0	1	0	1	1	0	0	1	0	0	0	0	0	0	1	1	0	0	1	1	0	1	0
SILARI-2	SILARI	0	1	3	1	3	1	3	3	1	3	1	2	2	2	2	3	2	1	2	2	2	1	2	4	4	2	2		1	1	1	1	1	1	1	1	1	1	1	1	0	1	1	1	1	1	1	1	1	1	1	0	1	0
UMAR KHEDI-1	UMAR KHEDI	0	1	2	1	3	1	3	3	1	3	1	2	2	2	3	3	3	1	3	1	2	3	2	2	0	2	2		1	0	1	1	1	1	1	1	1	1	1	1	0	0	1	0	1	0	0	1	0	1	0	0	1	0
PIPARPANI-1	PIPARPANI	0	1	2	1	3	1	3	3	1	3	1	2	2	3	3	3	2	1	3	2	1	3	1	4	3	2	2		1	0	1	1	1	1	1	1	1	1	1	1	1	0	1	1	1	0	1	0	0	0	1	1	1	0
SIMRODHA-1	SIMRODHA	0	1	3	1	3	1	3	3	1	3	1	2	2	2	3	3	3	1	2	2	2	2	2	3	0	1	2		1	1	1	1	1	1	1	1	1	1	1	1	0	0	1	0	1	1	1	1	0	1	0	0	0	0
SIKHAD-2	SIKHAD	0	1	2	1	2	1	3	1	3	3	2	2	2	1	1	3	3	1	2	2	1	1	2	2	3	2	2		1	0	1	0	1	1	0	0	1	0	1	1	0	0	1	0	1	1	1	0	1	1	0	1	1	0
GUDARIYA KALA-1	GUDARIYA KALA	0	1	3	1	3	4	4	0	3	3	1	2	2	3	1	1	2	1	2	2	1	2	2	3	1	1	1		1	1	1	1	0	0	0	0	1	1	1	1	1	0	0	1	1	1	1	0	0	1	0	0	0	0
BAGRA-1	BAGRA	0	1	3	3	3	1	3	3	1	3	1	2	2	3	1	3	2	1	2	2	2	1	2	2	1	2	2		1	1	0	1	1	1	1	1	1	1	1	1	1	0	1	1	1	1	1	1	1	1	0	0	1	0
BABAI NAGARIA-12	BABAI NAGARIA	0	1	2	1	1	1	3	3	1	3	3	2	2	2	2	1	2	1	2	2	2	2	1	2	2	2	2		1	0	1	0	1	1	1	1	1	0	1	1	0	1	0	1	1	1	1	1	0	0	0	0	1	0
MEGHLI	MEGHRI	0	1	3	1	0	1	1	3	1	1	1	2	1	1	1	1	0	2	2	0	1	1	0	0	1	2	1		1	1	1	0	1	0	1	1	0	1	1	0	0	0	0	0	0	1	0	0	1	0	0	0	1	0
PUPUDA-1	PUPUDA	0	1	3	1	2	1	3	3	1	0	1	2	2	2	2	0	3	1	3	0	1	1	1	4	3	2	2		1	1	1	0	1	1	1	1	0	1	1	1	0	1	0	0	1	0	0	0	1	0	1	1	1	0
KASKHEDA-2	KASKHEDA	0	1	3	1	3	1	3	3	3	1	1	2	3	3	2	3	2	3	2	4	2	2	1	4	3	2	2		1	1	1	1	1	1	1	0	0	1	1	0	1	1	1	1	0	1	0	1	0	0	1	1	1	0
GAJANPUR-1	GAJANPUR	0	1	3	1	2	1	3	3	1	3	1	2	2	2	2	1	3	3	2	3	1	2	3	4	0	2	2		1	1	1	0	1	1	1	1	1	1	1	1	0	1	0	0	0	1	0	0	0	0	1	0	1	0
KHARDA-23449010414	KHARDA	0	1	2	1	1	1	1	0	3	3	1	2	3	1	2	3	3	2	2	3	1	2	2	1	2	3	1		1	0	1	0	1	0	0	0	1	1	1	0	0	1	1	0	0	1	0	0	0	1	0	0	0	0
KHUTIA-23449010416	KHUTIA	2	1	3	1	0	0	3	3	2	3	1	2	0	2	1	1	3	3	0	3	2	2	2	2	3	1	0		1	1	1	0	0	1	1	0	1	1	1	0	0	0	0	0	0	0	0	1	0	1	0	1	0	0
BAHARPUR-1	BAHARPUR	0	1	3	1	1	1	3	3	1	3	1	2	2	2	3	3	2	3	2	1	2	1	2	4	4	2	2		1	1	1	0	1	1	1	1	1	1	1	1	0	0	1	1	0	1	0	1	1	1	1	0	1	0
SALON-1	SALON	0	1	3	1	3	1	3	1	1	3	1	2	2	2	1	3	3	3	2	1	2	1	2	2	0	2	2		1	1	1	1	1	1	0	1	1	1	1	1	0	0	1	0	0	1	0	1	1	1	0	0	1	0
Bajjarbada-4	bajjarbada	0	1	4	1	1	1	1	3	1	4	1	2	4	2	1	3	3	3	3	3	2	1	1	4	0	1	2		1	0	1	0	1	0	1	1	0	1	1	0	0	0	1	0	0	0	0	1	1	0	1	0	0	0
Madhavan-1	madhavan	3	1	1	3	1	1	0	3	1	3	1	2	0	0	0	0	0	3	3	0	2	0	1	2	2	3	0		1	0	0	0	1	0	1	1	1	1	1	0	0	0	0	0	0	0	0	1	0	0	0	0	0	0
Bajjarbada-1	bajjarbada	0	1	1	1	1	4	3	0	1	1	1	2	1	2	2	2	0	3	2	0	1	2	1	1	1	2	1		1	0	1	0	0	1	0	1	0	1	1	0	0	1	0	0	0	1	0	0	0	0	0	0	1	0
Bajjarbada-2	bajjarbada	1	1	2	1	3	1	3	3	1	3	2	2	2	2	2	3	3	1	2	2	1	2	2	3	2	3	2		1	0	1	1	1	1	1	1	1	0	1	1	0	1	1	0	1	1	1	0	0	1	0	0	0	0
Mohasa-1	Mohasa	0	1	3	1	2	1	3	3	3	3	2	2	2	2	2	3	2	1	2	3	3	2	3	4	1	2	3		1	1	1	0	1	1	1	0	1	0	1	1	0	1	1	1	1	1	0	0	0	0	1	0	1	1
Mohasa-2	Mohasa	1	1	3	1	1	1	3	3	3	3	2	2	2	2	2	3	2	1	2	3	1	2	3	4	1	2	3		1	1	1	0	1	1	1	0	1	0	1	1	0	1	1	1	1	1	0	0	0	0	1	0	1	1
Beekor-1	Beekor	2	0	0	0	0	4	0	2	0	0	0	0	0	0	0	0	0	2	0	0	1	2	2	2	0	2	0		0	0	0	0	0	0	0	0	0	0	0	0	0	0	0	0	0	0	0	0	0	1	0	0	1	0
Beekor-2	Beekor	2	3	1	3	1	1	0	0	0	3	3	0	3	0	2	3	3	1	0	0	1	2	3	4	4	3	2		0	0	0	0	1	0	0	0	1	0	0	0	0	1	1	0	1	0	0	0	0	0	1	0	0	0
Beekor-3	Beekor	0	1	2	1	1	1	3	3	1	3	1	2	2	2	2	3	3	1	3	1	1	2	2	2	0	3	2		1	0	1	0	1	1	1	1	1	1	1	1	0	1	1	0	1	0	0	0	0	1	0	0	0	0
Beekor-1	Beekor	0	1	2	1	1	1	3	3	1	3	1	2	3	2	2	1	2	1	3	1	4	1	1	3	2	4	2		1	0	1	0	1	1	1	1	1	1	1	0	0	1	0	1	1	0	0	0	1	0	0	0	0	0
Aari-1	Aari	0	4	3	1	1	1	3	3	1	3	3	2	2	2	3	3	2	1	2	4	1	1	2	4	4	1	3		0	1	1	0	1	1	1	1	1	0	1	1	0	0	1	1	1	1	0	0	1	1	1	0	0	1
Budhni-1	Budhni	1	1	0	1	0	1	3	0	3	3	1	3	3	0	3	0	3	1	2	1	2	3	2	4	0	3	1		1	0	1	0	1	1	0	0	1	1	0	0	0	0	0	0	1	1	0	1	0	1	1	0	0	0
Aari-4	Aari	0	1	1	1	1	1	3	3	1	3	3	2	2	2	1	3	3	1	2	3	1	1	2	1	1	1	1		1	0	1	0	1	1	1	1	1	0	1	1	0	0	1	0	1	1	0	0	1	1	0	0	0	0
Palwasa-1	Palwasa	0	1	3	1	3	1	3	3	1	3	1	1	2	2	2	3	1	1	2	3	2	2	3	4	0	4	2		1	1	1	1	1	1	1	1	1	1	0	1	0	1	1	0	1	1	0	1	0	0	1	0	0	0
Bankhedi-1	Bankhedi	0	1	1	1	3	1	3	3	1	1	3	2	2	2	2	3	2	1	2	1	1	1	3	2	3	3	2		1	0	1	1	1	1	1	1	0	0	1	1	0	1	1	1	1	1	0	0	1	0	0	1	0	0
Gujarwada-03	Gujarwada	2	1	4	1	1	1	3	3	1	3	2	2	2	3	1	3	3	1	2	2	2	3	2	2	4	2	2		1	0	1	0	1	1	1	1	1	0	1	1	1	0	1	0	1	1	1	1	0	1	0	0	1	0
Patni-1	Patni	1	1	2	1	1	1	3	3	1	3	1	0	2	2	1	3	2	1	3	2	2	2	1	1	0	2	2		1	0	1	0	1	1	1	1	1	1	0	1	0	0	1	1	1	0	1	1	0	0	0	0	1	0
Jansiya	Jansiya	0	1	3	1	3	1	3	3	1	1	3	2	3	3	1	3	3	1	3	3	1	1	3	2	4	3	2		1	1	1	1	1	1	1	1	0	0	1	0	1	0	1	0	1	0	0	0	1	0	0	0	0	0
Baharpur-02	Baharpur	0	4	3	1	1	1	3	3	1	3	0	2	2	3	3	3	2	3	2	1	1	1	2	2	4	2	3		0	1	1	0	1	1	1	1	1	0	1	1	1	0	1	1	0	1	0	0	1	1	0	0	1	1
Kirpura-1	Kirpura	0	1	3	1	3	1	3	3	1	3	1	2	2	2	2	3	3	1	3	2	2	2	1	4	0	2	2		1	1	1	1	1	1	1	1	1	1	1	1	0	1	1	0	1	0	1	1	0	0	1	0	1	0
Managaon-3	Managaon	2	1	3	1	3	1	3	3	1	3	1	2	2	2	2	3	3	1	2	1	2	1	2	2	4	4	2		1	1	1	1	1	1	1	1	1	1	1	1	0	1	1	0	1	1	0	1	1	1	0	0	0	0
Sendkhada	Sendkhada	0	1	3	1	2	1	3	3	1	3	2	2	2	3	2	3	3	3	2	3	2	2	2	4	1	2	2		1	1	1	0	1	1	1	1	1	0	1	1	1	1	1	0	0	1	0	1	0	1	1	0	1	0
Kajalkhedi-3	Kajalkhedi	0	1	3	1	3	1	3	3	1	3	1	2	2	2	2	3	3	1	2	1	2	1	2	2	4	2	2		1	1	1	1	1	1	1	1	1	1	1	1	0	1	1	0	1	1	0	1	1	1	0	0	1	0
Nayachurna-853	Nayachurna	2	1	2	1	3	1	3	3	1	3	0	2	2	3	1	3	2	3	2	3	2	0	2	1	0	2	0		1	0	1	1	1	1	1	1	1	0	1	1	1	0	1	1	0	1	0	1	0	1	0	0	1	0
Nayaroroghar-852	Nayarorighar	0	1	2	1	3	1	3	3	1	3	3	2	3	3	1	3	2	0	2	4	2	0	2	1	0	2	2		1	0	1	1	1	1	1	1	1	0	1	0	1	0	1	1	0	1	0	1	0	1	0	0	1	0
Nayaghodagar-856	Nayaghodagar	0	1	0	1	3	1	3	3	3	3	2	2	3	3	1	3	0	1	2	3	2	2	2	1	2	2	2		1	0	1	1	1	1	1	0	1	0	1	0	1	0	1	0	1	1	0	1	0	1	0	0	1	0
Shivpur-23449010421	Shivpur	1	1	3	1	1	1	3	3	0	3	0	2	2	2	1	3	2	3	3	3	2	2	2	2	3	2	2		1	1	1	0	1	1	1	0	1	0	1	1	0	0	1	1	0	0	0	1	0	1	0	1	1	0
Jhalaun-2	Jhalaun	0	1	2	1	3	1	3	3	1	3	1	2	2	3	1	3	2	1	2	3	2	2	2	1	1	2	2		1	0	1	1	1	1	1	1	1	1	1	1	1	0	1	1	1	1	0	1	0	1	0	0	1	0
Khakrapura-1	Khakrapura	2	1	3	1	1	1	3	3	1	3	3	2	3	2	2	1	3	1	2	4	2	2	2	2	0	3	2		1	1	1	0	1	1	1	1	1	0	1	0	0	1	0	0	1	1	0	1	0	1	0	0	0	0
Babai-1	babai	0	1	2	1	3	0	0	0	1	3	0	2	3	3	1	3	1	1	2	3	1	1	1	4	4	1	2		1	0	1	1	0	0	0	1	1	0	1	0	1	0	1	0	1	1	0	0	1	0	1	0	0	0
Babai-7	babai	0	1	2	1	3	0	0	0	3	1	1	2	2	2	2	1	1	1	2	3	2	1	1	2	4	1	2		1	0	1	1	0	0	0	0	0	1	1	1	0	1	0	0	1	1	0	1	1	0	0	0	0	0
Babai-1	Babai	0	1	3	1	3	2	3	3	1	3	1	2	2	2	2	3	1	1	2	3	2	1	1	4	1	2	2		1	1	1	1	0	1	1	1	1	1	1	1	0	1	1	0	1	1	0	1	1	0	1	0	1	0
Babai-3	Babai	5	1	3	4	3	4	3	3	3	3	3	3	3	2	2	3	1	1	2	3	3	3	2	4	1	2	1		1	1	0	1	0	1	1	0	1	0	0	0	0	1	1	0	1	1	0	0	0	1	1	0	1	0
babai-11	babai	0	0	3	1	1	1	3	3	1	3	1	2	3	2	2	2	1	1	2	2	2	1	2	4	0	2	3		0	1	1	0	1	1	1	1	1	1	1	0	0	1	0	0	1	1	1	1	1	1	1	0	1	1
premnagar-8	sangarkheda kalan	1	1	3	1	3	1	3	3	3	3	3	2	2	3	2	3	3	2	2	4	2	1	2	4	2	2	1		1	1	1	1	1	1	1	0	1	0	1	1	1	1	1	0	0	1	0	1	1	1	1	0	1	0
sangarkheda-4	sangarkheda kalan	1	1	3	1	3	1	3	3	3	3	3	2	2	2	3	3	2	2	2	4	2	1	2	4	3	2	1		1	1	1	1	1	1	1	0	1	0	1	1	0	0	1	1	0	1	0	1	1	1	1	1	1	0
maragaon	maragaon	1	1	3	1	1	1	3	3	1	3	1	2	2	2	1	3	2	1	2	2	2	1	2	2	4	2	2		1	1	1	0	1	1	1	1	1	1	1	1	0	0	1	1	1	1	1	1	1	1	0	0	1	0
sangarkheda-1	sangarkheda kalan	2	1	3	1	1	1	3	3	3	3	2	2	3	2	1	3	2	3	2	2	2	2	2	1	4	2	2		1	1	1	0	1	1	1	0	1	0	1	0	0	0	1	1	0	1	1	1	0	1	0	0	1	0
gasatwasa-1	gasatwasa	1	1	3	1	2	1	3	3	3	3	0	2	3	2	1	3	2	2	0	2	2	0	2	1	4	0	2		1	1	1	0	1	1	1	0	1	0	1	0	0	0	1	1	0	0	1	1	0	1	0	0	0	0
gujarwada-2	gujarwada	2	1	3	1	3	1	3	3	1	3	2	2	2	3	1	3	3	1	2	2	2	3	2	1	4	2	2		1	1	1	1	1	1	1	1	1	0	1	1	1	0	1	0	1	1	1	1	0	1	0	0	1	0
dodai-1	dodai	0	4	3	1	1	1	3	3	1	3	3	2	3	3	1	3	3	1	2	1	2	3	3	2	1	1	2		0	1	1	0	1	1	1	1	1	0	1	0	1	0	1	0	1	1	0	1	0	0	0	0	0	0
jilpura-2	jilpura	0	1	3	1	0	1	3	3	1	3	3	3	2	2	2	3	2	1	2	2	1	1	2	4	3	2	2		1	1	1	0	1	1	1	1	1	0	0	1	0	1	1	1	1	1	1	0	1	1	1	1	1	0
ghora-1	ghora	0	1	3	1	3	1	3	3	1	3	3	2	2	2	2	3	2	1	3	2	1	1	2	4	3	2	2		1	1	1	1	1	1	1	1	1	0	1	1	0	1	1	1	1	0	1	0	1	1	1	1	1	0
ghora-2	ghora	0	1	3	1	3	1	3	3	1	3	3	2	2	2	2	3	2	1	3	2	1	1	2	4	3	4	2		1	1	1	1	1	1	1	1	1	0	1	1	0	1	1	1	1	0	1	0	1	1	1	1	0	0
sarakeshali-1	sarakheshali	0	1	3	1	0	1	3	3	1	3	1	2	2	3	1	3	2	3	3	1	1	2	2	4	3	2	2		1	1	1	0	1	1	1	1	1	1	1	1	1	0	1	1	0	0	0	0	0	1	1	1	1	0
andhalkheda-1	andhalkheda	0	4	3	1	1	0	0	0	1	3	3	2	3	3	1	3	3	1	2	0	2	3	3	1	1	1	2		0	1	1	0	0	0	0	1	1	0	1	0	1	0	1	0	1	1	0	1	0	0	0	0	0	0
sakathpura	sakathpur	0	1	3	1	3	1	3	3	1	3	3	0	2	2	2	3	2	1	3	1	1	1	2	4	1	2	2		1	1	1	1	1	1	1	1	1	0	0	1	0	1	1	1	1	0	0	0	1	1	1	0	1	0
santhvasa-2	santhvasa	0	1	2	1	3	1	1	3	3	1	1	2	1	2	3	1	2	2	2	2	3	1	1	3	2	3	2		1	0	1	1	1	0	1	0	0	1	1	0	0	0	0	1	0	1	1	0	1	0	0	0	0	0
managav-1	managava	0	1	3	1	3	1	3	3	1	3	3	2	2	2	2	3	3	1	2	1	2	2	1	4	1	2	1		1	1	1	1	1	1	1	1	1	0	1	1	0	1	1	0	1	1	0	1	0	0	1	0	1	0
vadivalamet-1	vadivalamet	0	1	1	1	3	1	3	3	3	3	3	2	0	3	1	0	3	3	2	0	1	2	1	2	1	3	1		1	0	1	1	1	1	1	0	1	0	1	0	1	0	0	0	0	1	0	0	0	0	0	0	0	0
bhadshol-23449010712	bhadshol	0	1	2	1	1	1	3	3	1	2	3	3	2	3	2	1	3	0	2	0	3	1	2	4	2	3	2		1	0	1	0	1	1	1	1	0	0	0	1	1	1	0	0	0	1	0	0	1	1	1	0	0	0
namakheda-1	namakheda	0	1	3	1	1	1	3	3	1	3	1	2	2	2	1	3	3	1	3	2	2	2	1	2	2	1	2		1	1	1	0	1	1	1	1	1	1	1	1	0	0	1	0	1	0	1	1	0	0	0	0	0	0
khaskheda-1	khaskheda	0	0	3	1	0	4	3	3	3	3	1	2	2	2	0	1	2	1	0	2	1	2	1	0	0	0	0		0	1	1	0	0	1	1	0	1	1	1	1	0	0	0	1	1	0	1	0	0	0	0	0	0	0
mahendavadi-1	mahendavadi	0	1	3	1	2	1	3	3	1	3	0	2	2	3	2	1	3	1	2	2	2	1	2	4	0	2	2		1	1	1	0	1	1	1	1	1	0	1	1	1	1	0	0	1	1	1	1	1	1	1	0	1	0
vadbhada	vadbhada	1	0	3	1	2	1	3	3	1	3	1	2	0	3	1	3	3	2	2	2	1	3	2	1	1	3	1		0	1	1	0	1	1	1	1	1	1	1	0	1	0	1	0	0	1	1	0	0	1	0	0	0	0
gudarimamoti-2	gudarimamoti	0	1	2	1	1	1	3	3	1	3	1	2	2	2	2	3	2	1	2	4	2	1	2	0	3	2	2		1	0	1	0	1	1	1	1	1	1	1	1	0	1	1	1	1	1	0	1	1	1	0	1	1	0
sudhakhedi-2	sudhakhedi	0	1	3	1	0	1	3	3	1	3	1	2	2	2	2	3	2	1	2	4	2	1	2	3	1	2	2		1	1	1	0	1	1	1	1	1	1	1	1	0	1	1	1	1	1	0	1	1	1	0	0	1	0
suvakhedi-1	suvakhedi	0	1	2	1	3	1	3	3	1	3	1	2	2	2	2	3	2	1	2	4	2	1	2	4	1	2	2		1	0	1	1	1	1	1	1	1	1	1	1	0	1	1	1	1	1	0	1	1	1	1	0	1	0
javali-2	javali	0	4	3	0	3	1	3	3	1	3	1	2	2	2	2	3	2	1	2	0	2	1	2	2	0	3	1		0	1	0	1	1	1	1	1	1	1	1	1	0	1	1	1	1	1	0	1	1	1	0	0	0	0
pilikarar-1	pilikarar	0	4	3	1	3	1	3	3	3	3	3	3	3	1	3	3	0	2	2	3	1	3	1	1	3	3	2		0	1	1	1	1	1	1	0	1	0	0	0	0	0	1	0	0	1	0	0	0	0	0	1	0	0
barfurakhon-4	barfurakhon	0	1	2	1	3	1	3	3	1	3	1	3	2	3	3	3	3	1	2	3	2	1	2	4	2	2	2		1	0	1	1	1	1	1	1	1	1	0	1	1	0	1	0	1	1	0	1	1	1	1	0	1	0
andhalkheda-3	aagalkheda	0	4	2	1	3	1	3	3	1	3	2	2	2	2	3	3	3	1	2	3	2	1	2	1	3	1	3		0	0	1	1	1	1	1	1	1	0	1	1	0	0	1	0	1	1	0	1	1	1	0	1	0	1
javali-1	javali	0	1	3	1	3	1	3	3	1	3	1	2	2	3	2	3	2	1	2	3	2	1	2	4	3	2	2		1	1	1	1	1	1	1	1	1	1	1	1	1	1	1	1	1	1	0	1	1	1	1	1	1	0
rajon-1	rajon	0	1	3	1	3	1	3	3	1	3	1	2	2	3	2	3	2	1	2	3	2	1	2	4	3	2	2		1	1	1	1	1	1	1	1	1	1	1	1	1	1	1	1	1	1	0	1	1	1	1	1	1	0
rajon-2	rajon	1	4	3	1	3	1	3	3	3	3	1	2	3	2	1	3	3	3	3	3	2	1	2	4	2	2	2		0	1	1	1	1	1	1	0	1	1	1	0	0	0	1	0	0	0	0	1	1	1	1	0	1	0
chapalasar	chapalasara	1	1	3	1	3	1	2	3	1	3	1	2	2	2	3	3	2	1	2	3	2	1	2	4	1	2	2		1	1	1	1	1	0	1	1	1	1	1	1	0	0	1	1	1	1	0	1	1	1	1	0	1	0
pavarkheda-2	pavarkheda	0	1	3	1	3	1	3	3	1	3	1	2	2	3	2	3	2	1	2	2	1	1	2	4	3	2	2		1	1	1	1	1	1	1	1	1	1	1	1	1	1	1	1	1	1	1	0	1	1	1	1	1	0
pavarkheda-1	pavarkheda	0	1	3	1	3	1	3	3	1	3	1	2	2	3	2	3	2	1	2	1	2	1	2	1	1	2	2		1	1	1	1	1	1	1	1	1	1	1	1	1	1	1	1	1	1	0	1	1	1	0	0	1	0
dudiya	dudiya	0	1	3	1	2	0	3	1	3	3	1	2	3	3	2	3	2	1	2	3	2	1	1	4	3	2	2		1	1	1	0	0	1	0	0	1	1	1	0	1	1	1	1	1	1	0	1	1	0	1	1	1	0
uchalkheda-2	uchalkheda	1	1	3	1	3	1	3	3	1	3	1	2	2	2	2	3	3	1	2	3	2	1	1	1	3	2	2		1	1	1	1	1	1	1	1	1	1	1	1	0	1	1	0	1	1	0	1	1	0	0	1	1	0
manvada-2	manvada	0	4	3	1	2	1	1	3	3	3	1	2	2	3	3	3	3	3	3	4	1	2	2	4	3	2	2		0	1	1	0	1	0	1	0	1	1	1	1	1	0	1	0	0	0	0	0	0	1	1	1	1	0
manvada-1	manvada	0	1	2	1	3	1	0	0	3	3	0	1	3	2	0	3	3	2	2	0	1	0	3	4	0	1	1		1	0	1	1	1	0	0	0	1	0	0	0	0	0	1	0	0	1	0	0	0	0	1	0	0	0
manvada-3	manvada	0	1	2	1	3	1	0	3	3	3	1	2	2	0	1	3	3	3	2	4	1	2	2	4	3	2	2		1	0	1	1	1	0	1	0	1	1	1	1	0	0	1	0	0	1	0	0	0	1	1	1	1	0
unchalkhed-1	unchalkhed	0	1	3	1	3	0	3	3	1	3	1	2	2	2	2	3	3	1	2	4	2	1	2	2	3	2	3		1	1	1	1	0	1	1	1	1	1	1	1	0	1	1	0	1	1	0	1	1	1	0	1	1	1
shukharnada-1	shukharnada	0	1	3	1	2	1	3	3	2	3	1	2	2	3	2	3	3	1	2	3	2	1	1	2	0	1	1		1	1	1	0	1	1	1	0	1	1	1	1	1	1	1	0	1	1	0	1	1	0	0	0	0	0
23449010108	jalsar	0	1	2	1	3	1	3	3	1	3	1	2	2	2	2	3	2	1	2	3	2	1	2	4	3	2	2		1	0	1	1	1	1	1	1	1	1	1	1	0	1	1	1	1	1	0	1	1	1	1	1	1	0
aandhalkheda-4	aandalakheda	1	4	3	1	3	1	3	3	1	3	1	2	2	2	2	3	2	1	2	2	2	1	2	4	3	2	2		0	1	1	1	1	1	1	1	1	1	1	1	0	1	1	1	1	1	1	1	1	1	1	1	1	0
MUDIYA KHEDA 1	MUDHIYA KHEDA	0	1	3	1	1	1	3	3	2	1	2	2	2	2	1	3	2	1	2	3	1	3	2	1	4	3	2		1	1	1	0	1	1	1	0	0	0	1	1	0	0	1	1	1	1	0	0	0	1	0	0	0	0
KHIDIYA 1	KHIDIYA	0	1	3	1	0	1	3	3	3	3	2	2	2	2	2	3	2	1	2	4	2	1	2	2	1	2	2		1	1	1	0	1	1	1	0	1	0	1	1	0	1	1	1	1	1	0	1	1	1	0	0	1	0
NASI DHANA 1	NASI DHANA	0	4	3	1	2	1	3	3	2	3	1	2	1	2	3	3	3	3	3	3	2	2	1	2	0	3	3		0	1	1	0	1	1	1	0	1	1	1	0	0	0	1	0	0	0	0	1	0	0	0	0	0	1
BAGAL KHEDI 23449010606	BAGAL KHEDI	0	1	2	1	3	4	3	2	2	3	1	1	3	3	1	3	3	1	3	3	3	3	3	4	3	3	3		1	0	1	1	0	1	0	0	1	1	0	0	1	0	1	0	1	0	0	0	0	0	1	1	0	1
AAMKHEDI	AAMKHEDI	0	0	3	0	3	1	3	3	1	3	1	0	1	1	2	3	0	0	2	2	0	1	0	0	0	0	0		0	1	0	1	1	1	1	1	1	1	0	0	0	1	1	0	0	1	1	0	1	0	0	0	0	0
NAGWADA 1	NAGWADA	1	1	3	1	3	1	3	3	1	3	1	1	1	2	1	3	2	3	3	3	2	1	1	4	2	3	1		1	1	1	1	1	1	1	1	1	1	0	0	0	0	1	1	0	0	0	1	1	0	1	0	0	0
KHARGAWALI 146	KHARGAWALI	1	1	2	1	2	1	3	3	3	3	3	3	2	2	3	3	3	1	2	3	2	2	3	4	1	1	1		1	0	1	0	1	1	1	0	1	0	0	1	0	0	1	0	1	1	0	1	0	0	1	0	0	0
CHICHILI KALAN 23449010609	CHICHILI KALAN	0	4	2	1	1	3	3	3	0	3	1	2	0	2	2	3	2	3	2	4	2	1	0	0	0	0	1		0	0	1	0	0	1	1	0	1	1	1	0	0	1	1	1	0	1	0	1	1	0	0	0	0	0
MALTAN BADA 2344901619	MALTAN BADA	0	1	2	1	1	0	3	3	1	1	1	0	2	2	2	3	2	3	2	4	2	0	1	4	0	0	3		1	0	1	0	0	1	1	1	0	1	0	1	0	1	1	1	0	1	0	1	0	0	1	0	0	1
KHIDIYA148	KHIDIYA	1	4	3	1	2	2	3	3	3	3	3	2	2	2	1	3	3	1	3	3	3	2	3	4	1	3	2		0	1	1	0	0	1	1	0	1	0	1	1	0	0	1	0	1	0	0	0	0	0	1	0	0	0
BACHBADA THANA 3	BACHBADA THANA	1	1	3	1	3	1	3	3	1	3	1	2	2	3	3	3	2	2	2	3	2	1	2	2	2	2	3		1	1	1	1	1	1	1	1	1	1	1	1	1	0	1	1	0	1	0	1	1	1	0	0	1	1
NAGWADA 621	NAGWADA	0	1	3	1	3	1	3	3	1	3	1	2	2	2	3	3	2	3	2	3	2	1	2	4	1	2	3		1	1	1	1	1	1	1	1	1	1	1	1	0	0	1	1	0	1	0	1	1	1	1	0	1	1
GANERA 3	GANERA	0	4	1	1	0	1	3	1	3	3	1	2	3	3	1	3	3	1	3	1	3	3	3	1	3	1	2		0	0	1	0	1	1	0	0	1	1	1	0	1	0	1	0	1	0	0	0	0	0	0	1	0	0
NASEERABAD 623	NASEERABAAD	0	1	3	1	3	1	3	3	1	3	1	2	2	2	2	3	2	1	2	2	2	1	1	4	1	2	3		1	1	1	1	1	1	1	1	1	1	1	1	0	1	1	1	1	1	1	1	1	0	1	0	1	1
BACHBADA THANA 2	BACHBADA THANA	0	1	3	1	3	1	3	3	1	3	1	0	2	3	3	3	2	1	2	2	2	1	2	4	1	2	3		1	1	1	1	1	1	1	1	1	1	0	1	1	0	1	1	1	1	1	1	1	1	1	0	1	1
samon-3	samon	1	1	2	1	3	1	3	3	3	3	1	2	2	1	1	3	0	1	2	3	3	1	1	4	4	3	2		1	0	1	1	1	1	1	0	1	1	1	1	0	0	1	0	1	1	0	0	1	0	1	0	0	0
bhanpur	bhanpur	0	0	2	1	2	1	3	3	3	3	2	0	2	2	1	0	1	1	2	4	2	1	1	4	3	0	2		0	0	1	0	1	1	1	0	1	0	0	1	0	0	0	0	1	1	0	1	1	0	1	1	0	0
ganera-1	ganera	0	1	2	1	3	1	3	3	1	3	1	2	2	3	2	3	2	1	2	1	2	1	2	4	3	2	2		1	0	1	1	1	1	1	1	1	1	1	1	1	1	1	1	1	1	0	1	1	1	1	1	1	0
tamcharu-1	tamcharu	1	4	3	1	3	3	3	0	1	2	1	1	3	2	1	4	1	1	2	0	2	2	3	4	1	4	3		0	1	1	1	0	1	0	1	0	1	0	0	0	0	0	0	1	1	0	1	0	0	1	0	0	1
ganera-2	ganera	1	1	3	1	3	0	3	3	0	1	3	2	2	3	2	1	2	1	3	3	3	1	2	4	1	3	3		1	1	1	1	0	1	1	0	0	0	1	1	1	1	0	1	1	0	0	0	1	1	1	0	0	1
godalwada	godalwada	2	4	3	1	3	1	3	1	1	3	1	2	2	2	1	3	2	1	2	3	2	2	3	4	3	4	3		0	1	1	1	1	1	0	1	1	1	1	1	0	0	1	1	1	1	0	1	0	0	1	1	0	1
samon-628	sarman	0	1	3	1	2	0	3	3	1	3	3	2	2	2	1	3	0	3	2	3	2	1	2	4	3	2	2		1	1	1	0	0	1	1	1	1	0	1	1	0	0	1	0	0	1	0	1	1	1	1	1	1	0
kharagwalir-1	kharagwalir	2	0	2	0	2	1	3	3	0	0	0	2	0	0	0	0	2	0	0	0	0	1	0	2	1	2	2		0	0	0	0	1	1	1	0	0	0	1	0	0	0	0	1	0	0	0	0	1	0	0	0	1	0
gangiwada	gangiwada	0	1	0	1	1	1	3	0	1	3	3	3	2	1	1	3	2	1	3	4	2	1	1	4	1	2	3		1	0	1	0	1	1	0	1	1	0	0	1	0	0	1	1	1	0	0	1	1	0	1	0	1	1
nasiranath-2	nasiranath	1	1	2	1	1	1	3	3	1	3	1	1	2	2	1	3	3	1	2	3	2	2	3	4	3	2	2		1	0	1	0	1	1	1	1	1	1	0	1	0	0	1	0	1	1	0	1	0	0	1	1	1	0
samon-2	samon	0	1	3	1	3	1	3	3	1	3	1	2	2	2	3	3	2	1	2	3	2	1	2	4	2	2	2		1	1	1	1	1	1	1	1	1	1	1	1	0	0	1	1	1	1	0	1	1	1	1	0	1	0
janakpur	janakpur	0	1	3	1	3	1	3	3	3	1	2	2	2	3	3	3	3	2	2	3	2	1	2	4	2	0	3		1	1	1	1	1	1	1	0	0	0	1	1	1	0	1	0	0	1	0	1	1	1	1	0	0	1
bandhwada-1	bandhwada	1	1	3	1	3	1	3	0	0	3	1	2	2	0	3	0	2	2	2	0	2	1	2	4	1	0	0		1	1	1	1	1	1	0	0	1	1	1	1	0	0	0	1	0	1	0	1	1	1	1	0	0	0
barruwadi	barruwadi	1	1	3	1	3	1	3	3	1	3	1	2	2	3	3	3	2	1	2	0	3	1	2	4	1	2	3		1	1	1	1	1	1	1	1	1	1	1	1	1	0	1	1	1	1	0	0	1	1	1	0	1	1
ponjara khurd	ponjara khurd	1	1	3	1	3	1	3	3	1	3	1	2	2	2	1	3	2	1	3	3	3	1	2	4	3	2	3		1	1	1	1	1	1	1	1	1	1	1	1	0	0	1	1	1	0	0	0	1	1	1	1	1	1
jamunia-601	jamunia	0	1	2	1	3	1	2	3	1	3	1	1	2	2	1	3	2	3	2	3	3	1	2	4	3	2	2		1	0	1	1	1	0	1	1	1	1	0	1	0	0	1	1	0	1	0	0	1	1	1	1	1	0
Ward 13	Babai Nagaria	0	1	2	1	2	2	3	3	1	3	3	2	3	2	1	2	1	1	2	3	2	1	1	2	1	2	2		1	0	1	0	0	1	1	1	1	0	1	0	0	0	0	0	1	1	0	1	1	0	0	0	1	0
Chowrahat 2	Saangakheda Khurd	1	1	3	1	3	1	3	3	3	3	2	3	2	3	1	3	2	1	2	3	1	2	2	4	1	1	2		1	1	1	1	1	1	1	0	1	0	0	1	1	0	1	1	1	1	0	0	0	1	1	0	0	0
Dove	Guradiya Kala	2	1	3	1	1	0	3	3	1	3	2	2	2	2	2	0	3	2	2	0	2	2	2	2	1	2	2		1	1	1	0	0	1	1	1	1	0	1	1	0	1	0	0	0	1	0	1	0	1	0	0	1	0
Birji Khapa	Guradiya Kala	3	1	0	1	0	0	0	3	3	0	0	0	3	0	1	1	0	2	2	0	1	2	2	0	1	3	1		1	0	1	0	0	0	1	0	0	0	0	0	0	0	0	0	0	1	0	0	0	1	0	0	0	0
Naya dhayi	Guradiya Kala	1	1	3	1	0	1	3	3	1	3	1	2	2	1	1	3	3	2	2	3	2	3	2	2	1	2	2		1	1	1	0	1	1	1	1	1	1	1	1	0	0	1	0	0	1	0	1	0	1	0	0	1	0
Sirwad 1	Guradiya Kala	2	1	0	0	0	0	3	3	0	0	0	0	0	0	0	0	0	0	0	0	3	0	1	0	0	0	0		1	0	0	0	0	1	1	0	0	0	0	0	0	0	0	0	0	0	0	0	0	0	0	0	0	0
Sangakheda khurd 3	Sangakheda khurd	0	1	2	1	1	1	3	3	1	3	1	2	2	2	2	3	2	1	2	1	2	1	2	1	2	2	2		1	0	1	0	1	1	1	1	1	1	1	1	0	1	1	1	1	1	0	1	1	1	0	0	1	0
Bamhomri kala	Sangakheda khurd	0	1	2	1	0	1	0	3	1	2	1	0	0	2	3	2	0	0	3	0	2	1	2	4	0	1	2		1	0	1	0	1	0	1	1	0	1	0	0	0	0	0	0	0	0	0	1	1	1	1	0	0	0
Jhalar Gowd	Sangakheda khurd	0	1	2	1	3	1	3	3	1	3	1	2	2	2	1	3	2	1	2	4	3	2	3	4	1	2	2		1	0	1	1	1	1	1	1	1	1	1	1	0	0	1	1	1	1	0	0	0	0	1	0	1	0
Sangakheda khurd 2	Sangakheda khurd	0	1	2	1	3	1	3	3	1	3	1	2	2	2	1	3	2	1	2	4	3	2	3	4	1	2	2		1	0	1	1	1	1	1	1	1	1	1	1	0	0	1	1	1	1	0	0	0	0	1	0	1	0
Kodarbada	Sangakheda khurd	0	1	2	2	3	1	3	0	0	3	1	2	2	2	3	3	0	0	2	0	2	3	2	3	0	2	2		1	0	0	1	1	1	0	0	1	1	1	1	0	0	1	0	0	1	0	1	0	1	0	0	1	0
Thalkesari1	Guradiya Kala	0	1	3	1	3	1	3	3	1	3	1	2	2	2	2	3	3	3	2	3	1	1	3	1	2	1	2		1	1	1	1	1	1	1	1	1	1	1	1	0	1	1	0	0	1	0	0	1	0	0	0	0	0
Gol 2	Sangakheda khurd	0	1	3	1	3	1	3	3	1	3	1	2	2	3	3	3	3	1	3	3	2	1	2	4	4	2	2		1	1	1	1	1	1	1	1	1	1	1	1	1	0	1	0	1	0	0	1	1	1	1	0	1	0
Thalkesari 2	Guradiya Kala	0	1	3	1	3	1	3	3	1	0	1	2	2	2	2	3	3	1	2	1	2	1	2	4	1	2	2		1	1	1	1	1	1	1	1	0	1	1	1	0	1	1	0	1	1	0	1	1	1	1	0	1	0
Sangakheda kala 07	Sangakheda kala	0	4	2	1	3	1	3	3	1	3	3	2	2	2	3	3	2	1	2	3	2	2	1	4	1	2	2		0	0	1	1	1	1	1	1	1	0	1	1	0	0	1	1	1	1	0	1	0	0	1	0	1	0
Sangakheda kala 06	Sangakheda kala	0	1	3	1	3	1	3	3	1	3	1	2	2	2	0	1	3	1	2	3	2	1	1	4	0	2	2		1	1	1	1	1	1	1	1	1	1	1	1	0	0	0	0	1	1	0	1	1	0	1	0	1	0
Magalpoor	Sangakheda kala	0	1	3	0	2	1	3	3	1	3	1	2	3	2	1	3	3	1	3	3	1	2	1	2	3	3	1		1	1	0	0	1	1	1	1	1	1	1	0	0	0	1	0	1	0	0	0	0	0	0	1	0	0
Mudhapaar	Guradiya Kala	0	0	1	1	2	0	2	3	0	0	3	2	2	3	1	3	2	2	2	4	1	0	3	2	0	3	2		0	0	1	0	0	0	1	0	0	0	1	1	1	0	1	1	0	1	0	0	0	0	0	0	0	0
Bansi kheri	Guradiya Kala	0	1	3	1	3	1	3	3	1	3	1	2	2	3	2	1	2	1	2	4	2	1	1	0	1	2	2		1	1	1	1	1	1	1	1	1	1	1	1	1	1	0	1	1	1	0	1	1	0	0	0	1	0

### Sheet: binaryscore
awc_name	vil_name	sam_number	mam_number	adjust_burden0.25	adjust_burden0.50	v1	v2	v3	v4	v5	v6	v7	v8	v9	v10	v11	v12	v13	v14	v15	v16	v17	v18	v19	v20	v21	v22	v23	v24	v25
MAHENDVADI-2	MAHENDVADI	0	12	3	6	1	0	1	1	1		1	1	1	1	0	1	1	0	1	0	1	1	0	1	0	0	1	1	1
BABAI NAGARIA-12	BABAI NAGARIA	0	0	0	0	1	0	1	0	1	1	1	1	1	0	1	1	0	1	0	1	1	1	1	1	0	0	0	0	1
BABAI WARD-8	BABAI	0	2	0.5	1	1	1	1	0	1	1	1	1	1	0	1	0	1	1	0	0	0	0	1	1	1	1	1	1	1
samon-3	samon	1	2	1.5	2	1	0	1	1	1	1	1	0	1	1	1	1	0	0	1	0	1	1	0	0	1	0	1	0	0
korgaun-3	korgaon	2	2	2.5	3	1	1	1	0	1	1	1	1	1	0	1	0	1	0	1	1	1	1	1	1	0	1	0	0	0
sakathpura	sakathpur	0	4	1	2	1	1	1	1	1	1	1	1	1	0	0	1	0	1	1	1	1	0	0	0	1	1	1	0	1
BUTHBADA-3	BUTHBADA	1	4	2	3	1	1	1	0	1	0	1	0	1	0	1	1	1	0	1	1	0	1	0	0	0	0	0	1	1
SIMRODHA-1	SIMRODHA	0	5	1.25	2.5	1	1	1	1	1	1	1	1	1	1	1	1	0	0	1	0	1	1	1	1	0	1	0	0	0
Ward-14	Babai	0	0	0	0	1	1	1	1	0	1	1	1	1	0	1	0	0	0	0	1	1	0	0	1	1	0	1	0	1
kajalkhedi-2	kajalkhedi	1	4	3	4	1	1	1	1	1	1	1	1	1	1	1	1	1	1	0	1	1	1	0	1	1	1	0	0	1
Palwasa-1	Palwasa	0	3	1.75	2.5	1	1	1	1	1	1	1	1	1	1	0	1	0	1	1	0	1	1	0	1	0	0	1	0	0
NASEERABAD 623	NASEERABAAD	0	2	0.5	1	1	1	1	1	1	1	1	1	1	1	1	1	0	1	1	1	1	1	1	1	1	0	1	0	1
Baharpur-02	Baharpur	0	5	1.25	2.5	0	1	1	0	1	1	1	1	1	0	1	1	1	0	1	1	0	1	0	0	1	1	0	0	1
suvakhedi-1	suvakhedi	0	1	0.25	0.5	1	0	1	1	1	1	1	1	1	1	1	1	0	1	1	1	1	1	0	1	1	1	1	0	1
santhvasa-2	santhvasa	0	1	0.25	0.5	1	0	1	1	1	0	1	0	0	1	1	0	0	0	0	1	0	1	1	0	1	0	0	0	0
BUDHNI-2	BUDHNI	2	0	0	0	1	1	1	0	1	0	1	1	1	1	0	1	0	0	1	0	1	1	0	0	1	1	0	0	0
sangarkheda-4	sangarkheda kalan	1	6	3.5	5	1	1	1	1	1	1	1	0	1	0	1	1	0	0	1	1	0	1	0	1	1	1	1	1	1
Kirpura-1	Kirpura	0	5	1.25	2.5	1	1	1	1	1	1	1	1	1	1	1	1	0	1	1	0	1	0	1	1	0	0	1	0	1
Beekor-3	Beekor	0	6	1.5	3	1	0	1	0	1	1	1	1	1	1	1	1	0	1	1	0	1	0	0	0	0	1	0	0	0
Kodarbada	Sangakheda khurd	0	7	1.75	3.5	1	0	0	1	1	1	0	0	1	1	1	1	0	0	1	0	0	1	0	1	0	1	0	0	1
KASKHEDA-2	KASKHEDA	0	5	1.25	2.5	1	1	1	1	1	1	1	0	0	1	1	0	1	1	1	1	0	1	0	1	0	0	1	1	1
premnagar-8	sangarkheda kalan	1	6	2.5	4	1	1	1	1	1	1	1	0	1	0	1	1	1	1	1	0	0	1	0	1	1	1	1	0	1
vadbhada	vadbhada	1	0	1	1	0	1	1	0	1	1	1	1	1	1	1	0	1	0	1	0	0	1	1	0	0	1	0	0	0
Thalkesari1	Guradiya Kala	0	6	2.5	4	1	1	1	1	1	1	1	1	1	1	1	1	0	1	1	0	0	1	0	0	1	0	0	0	0
pilikarar-1	pilikarar	0	5	1.25	2.5	0	1	1	1	1	1	1	0	1	0	0	0	0	0	1	0	0	1	0	0	0	0	0	1	0
bhanpur	bhanpur	0	8	2	4	0	0	1	0	1	1	1	0	1	0	0	1	0	0	0	0	1	1	0	1	1	0	1	1	0
Babai-7	babai	0	4	1	2	1	0	1	1	0	0	0	0	0	1	1	1	0	1	0	0	1	1	0	1	1	0	0	0	0
Ward-02(2)	Babai	0	0	0	0	1	0	1	0	1	1	1	1	1	0	1	1	0	0	1	0	1	1	0	0	0	0	1	0	1
SANGHAKHEDA KALAN-2	SANGAKHEDA KALAN	1	4	1	2	1	1	1	0	1	1	1	0	1	1	1	0	0	0	1	1	1	0	0	0	0	1	0	0	0
manvada-1	manvada	0	2	1.5	2	1	0	1	1	1	0	0	0	1	0	0	0	0	0	1	0	0	1	0	0	0	0	1	0	0
GAJANPUR-1	GAJANPUR	0	0	0	0	1	1	1	0	1	1	1	1	1	1	1	1	0	1	0	0	0	1	0	0	0	0	1	0	1
BAGAL KHEDI 23449010606	BAGAL KHEDI	0	2	0.5	1	1	0	1	1	0	1	0	0	1	1	0	0	1	0	1	0	1	0	0	0	0	0	1	1	0
Ward 13	Babai Nagaria	0	10	2.5	5	1	0	1	0	0	1	1	1	1	0	1	0	0	0	0	0	1	1	0	1	1	0	0	0	1
Gol 2	Sangakheda khurd	0	1	0.25	0.5	1	1	1	1	1	1	1	1	1	1	1	1	1	0	1	0	1	0	0	1	1	1	1	0	1
GULON-23449010409	GULON	0	2	0.5	1	1	1	1	0	1	0	1	1	0	0	1	0	0	0	0	0	0	1	1	0	0	1	1	0	1
BAGLON-2	BAGLON	1	6	1.5	3	1	1	1	1	1	1	1	0	1	1	0	1	1	1	1	1	1	0	0	1	0	1	1	0	1
BACHBADA THANA 2	BACHBADA THANA	0	3	1.75	2.5	1	1	1	1	1	1	1	1	1	1	0	1	1	0	1	1	1	1	1	1	1	1	1	0	1
Beekor-2	Beekor	2	2	0.5	1	0	0	0	0	1	0	0	0	1	0	0	0	0	1	1	0	1	0	0	0	0	0	1	0	0
namakheda-1	namakheda	0	9	4.25	6.5	1	1	1	0	1	1	1	1	1	1	1	1	0	0	1	0	1	0	1	1	0	0	0	0	0
barruwadi	barruwadi	1	2	0.5	1	1	1	1	1	1	1	1	1	1	1	1	1	1	0	1	1	1	1	0	0	1	1	1	0	1
UMAR KHEDI-1	UMAR KHEDI	0	2	0.5	1	1	0	1	1	1	1	1	1	1	1	1	1	0	0	1	0	1	0	0	1	0	1	0	0	1
Sangakheda khurd 3	Sangakheda khurd	0	1	1.25	1.5	1	0	1	0	1	1	1	1	1	1	1	1	0	1	1	1	1	1	0	1	1	1	0	0	1
SINGPUR-2	SINGHPUR	0	3	0.75	1.5	1	1	1	1	1	1	1	1	1	1	1	1	0	1	1	1	1	0	0	1	0	0	1	0	1
Sangakheda khurd 2	Sangakheda khurd	0	4	1	2	1	0	1	1	1	1	1	1	1	1	1	1	0	0	1	1	1	1	0	0	0	0	1	0	1
pavarkheda-2	pavarkheda	0	19	4.75	9.5	1	1	1	1	1	1	1	1	1	1	1	1	1	1	1	1	1	1	1	0	1	1	1	1	1
Sendkhada	Sendkhada	0	2	0.5	1	1	1	1	0	1	1	1	1	1	0	1	1	1	1	1	0	0	1	0	1	0	1	1	0	1
rajon-2	rajon	1	8	2	4	0	1	1	1	1	1	1	0	1	1	1	0	0	0	1	0	0	0	0	1	1	1	1	0	1
andhalkheda-1	andhalkheda	0	1	1.25	1.5	0	1	1	0	0	0	0	1	1	0	1	0	1	0	1	0	1	1	0	1	0	0	0	0	0
pavarkheda-1	pavarkheda	0	2	0.5	1	1	1	1	1	1	1	1	1	1	1	1	1	1	1	1	1	1	1	0	1	1	1	0	0	1
jamunia-601	jamunia	0	6	1.5	3	1	0	1	1	1	0	1	1	1	1	0	1	0	0	1	1	0	1	0	0	1	1	1	1	1
Jhalaun-2	Jhalaun	0	3	0.75	1.5	1	0	1	1	1	1	1	1	1	1	1	1	1	0	1	1	1	1	0	1	0	1	0	0	1
uchalkheda-2	uchalkheda	1	11	2.75	5.5	1	1	1	1	1	1	1	1	1	1	1	1	0	1	1	0	1	1	0	1	1	0	0	1	1
gujkhada-4	gujkhada	0	5	2.25	3.5	1	1	0	0	1	1	1	1	1	0	1	1	1	0	1	0	0	1	0	1	1	1	1	0	0
Bajjarbada-4	bajjarbada	0	7	1.75	3.5	1	0	1	0	1	0	1	1	0	1	1	0	0	0	1	0	0	0	0	1	1	0	1	0	0
KHARGAWALI 146	KHARGAWALI	1	4	1	2	1	0	1	0	1	1	1	0	1	0	0	1	0	0	1	0	1	1	0	1	0	0	1	0	0
shukharnada-1	shukharnada	0	2	1.5	2	1	1	1	0	1	1	1	0	1	1	1	1	1	1	1	0	1	1	0	1	1	0	0	0	0
Bajjarbada-1	bajjarbada	0	5	1.25	2.5	1	0	1	0	0	1	0	1	0	1	1	0	0	1	0	0	0	1	0	0	0	0	0	0	1
SIKHAD-2	SIKHAD	0	6	1.5	3	1	0	1	0	1	1	0	0	1	0	1	1	0	0	1	0	1	1	1	0	1	1	0	1	1
CHAURAHET-1	CHAURAHET	0	5	1.25	2.5	1	1	1	1	1	1	1	1	1	1	1	1	0	0	1	1	0	1	1	1	1	1	1	0	1
Bajjarbada-2	bajjarbada	1	1	0.25	0.5	1	0	1	1	1	1	1	1	1	0	1	1	0	1	1	0	1	1	1	0	0	1	0	0	0
ghora-2	ghora	0	4	2	3	1	1	1	1	1	1	1	1	1	0	1	1	0	1	1	1	1	0	1	0	1	1	1	1	0
Babai-3	Babai	5	6	1.5	3	1	1	0	1	0	1	1	0	1	0	0	0	0	1	1	0	1	1	0	0	0	1	1	0	1
gujarwada-2	gujarwada	2	4	6	7	1	1	1	1	1	1	1	1	1	0	1	1	1	0	1	0	1	1	1	1	0	1	0	0	1
MEGHLI	MEGHRI	0	11	4.75	7.5	1	1	1	0	1	0	1	1	0	1	1	0	0	0	0	0	0	1	0	0	1	0	0	0	1
rajon-1	rajon	0	5	1.25	2.5	1	1	1	1	1	1	1	1	1	1	1	1	1	1	1	1	1	1	0	1	1	1	1	1	1
Jhalar Gowd	Sangakheda khurd	0	6	1.5	3	1	0	1	1	1	1	1	1	1	1	1	1	0	0	1	1	1	1	0	0	0	0	1	0	1
aandhalkheda-4	aandalakheda	1	4	1	2	0	1	1	1	1	1	1	1	1	1	1	1	0	1	1	1	1	1	1	1	1	1	1	1	1
javali-1	javali	0	14	4.5	8	1	1	1	1	1	1	1	1	1	1	1	1	1	1	1	1	1	1	0	1	1	1	1	1	1
nagartava-2	nagaratava	2	5	1.25	2.5	1	1	1	1	1	1	1	1	1	0	1	1	1	1	1	1	1	1	0	1	1	1	1	0	1
Bamhomri kala	Sangakheda khurd	0	5	1.25	2.5	1	0	1	0	1	0	1	1	0	1	0	0	0	0	0	0	0	0	0	1	1	1	1	0	0
Ward-4(2)	Babai	0	2	0.5	1	1	1	1	1	1	1	1	0	0	1	1	1	1	0	1	0	1	1	0	1	0	0	1	0	1
Shivpur-23449010421	Shivpur	1	3	1.75	2.5	1	1	1	0	1	1	1	0	1	0	1	1	0	0	1	1	0	0	0	1	0	1	0	1	1
KHARDA-23449010414	KHARDA	0	4	1	2	1	0	1	0	1	0	0	0	1	1	1	0	0	1	1	0	0	1	0	0	0	1	0	0	0
Beekor-1	Beekor	2	4	3	4	0	0	0	0	0	0	0	0	0	0	0	0	0	0	0	0	0	0	0	0	0	1	0	0	1
PREGTALA-1	PREGTALA	0	2	0.5	1	1	1	1	0	1	1	1	1	1	1	1	1	1	1	1	1	0	1	1	0	0	0	0	0	1
Mohasa-2	Mohasa	1	4	2	3	1	1	1	0	1	1	1	0	1	0	1	1	0	1	1	1	1	1	0	0	0	0	1	0	1
PAATNI-2	PAATNI	0	2	0.5	1	1	0	1	1	1	1	1	1	0	0	1	1	0	0	0	0	1	1	1	0	1	0	1	1	0
Mudhapaar	Guradiya Kala	0	2	0.5	1	0	0	1	0	0	0	1	0	0	0	1	1	1	0	1	1	0	1	0	0	0	0	0	0	0
Bansi kheri	Guradiya Kala	0	7	2.75	4.5	1	1	1	1	1	1	1	1	1	1	1	1	1	1	0	1	1	1	0	1	1	0	0	0	1
mahendavadi-1	mahendavadi	0	2	0.5	1	1	1	1	0	1	1	1	1	1	0	1	1	1	1	0	0	1	1	1	1	1	1	1	0	1
Babai-1	Babai	0	2	0.5	1	1	1	1	1	0	1	1	1	1	1	1	1	0	1	1	0	1	1	0	1	1	0	1	0	1
Kajalkhedi-3	Kajalkhedi	0	6	1.5	3	1	1	1	1	1	1	1	1	1	1	1	1	0	1	1	0	1	1	0	1	1	1	0	0	1
Sangakheda kala 07	Sangakheda kala	0	3	0.75	1.5	0	0	1	1	1	1	1	1	1	0	1	1	0	0	1	1	1	1	0	1	0	0	1	0	1
NASI DHANA 1	NASI DHANA	0	0	0	0	0	1	1	0	1	1	1	0	1	1	1	0	0	0	1	0	0	0	0	1	0	0	0	0	0
KHIDIYA148	KHIDIYA	1	1	1.25	1.5	0	1	1	0	0	1	1	0	1	0	1	1	0	0	1	0	1	0	0	0	0	0	1	0	0
Ward-5(1)	Babai	2	4	3	4	1	1	1	0	1	1	1	1	1	0	1	1	1	1	1	0	1	0	1	1	1	1	0	0	1
Sangakheda kala 06	Sangakheda kala	0	4	1	2	1	1	1	1	1	1	1	1	1	1	1	1	0	0	0	0	1	1	0	1	1	0	1	0	1
Magalpoor	Sangakheda kala	0	4	1	2	1	1	0	0	1	1	1	1	1	1	1	0	0	0	1	0	1	0	0	0	0	0	0	1	0
javali-2	javali	0	6	1.5	3	0	1	0	1	1	1	1	1	1	1	1	1	0	1	1	1	1	1	0	1	1	1	0	0	0
SANGARKHEDA KALAN-3	SANGAKHEDA KALAN	0	7	1.75	3.5	1	1	1	0	1	0	1	1	0	0	1	1	1	1	0	0	0	1	0	0	0	0	1	0	1
khaskheda-1	khaskheda	0	2	0.5	1	0	1	1	0	0	1	1	0	1	1	1	1	0	0	0	1	1	0	1	0	0	0	0	0	0
KHUTIA-23449010416	KHUTIA	2	3	0.75	1.5	1	1	1	0	0	1	1	0	1	1	1	0	0	0	0	0	0	0	0	1	0	1	0	1	0
Aari-4	Aari	0	2	2.5	3	1	0	1	0	1	1	1	1	1	0	1	1	0	0	1	0	1	1	0	0	1	1	0	0	0
ponjara khurd	ponjara khurd	1	2	0.5	1	1	1	1	1	1	1	1	1	1	1	1	1	0	0	1	1	1	0	0	0	1	1	1	1	1
sudhakhedi-2	sudhakhedi	0	1	1.25	1.5	1	1	1	0	1	1	1	1	1	1	1	1	0	1	1	1	1	1	0	1	1	1	0	0	1
managav-1	managava	0	4	1	2	1	1	1	1	1	1	1	1	1	0	1	1	0	1	1	0	1	1	0	1	0	0	1	0	1
gasatwasa-1	gasatwasa	1	6	2.5	4	1	1	1	1	1	1	1	0	1	0	1	0	0	0	1	1	0	0	1	1	0	1	0	0	0
NAGWADA 621	NAGWADA	0	5	1.25	2.5	1	1	1	1	1	1	1	1	1	1	1	1	0	0	1	1	0	1	0	1	1	1	1	0	1
Ward -09	Babai	0	6	1.5	3	1	1	1	0	1	0	1	1	1	0	1	0	0	1	1	0	1	1	0	1	1	0	1	0	1
manvada-2	manvada	0	2	0.5	1	0	1	1	0	1	0	1	0	1	1	1	1	1	0	1	0	0	0	0	0	0	1	1	1	1
dodai-1	dodai	0	6	1.5	3	0	1	1	0	1	1	1	1	1	0	1	0	1	0	1	0	1	1	0	1	0	0	0	0	0
vadivalamet-1	vadivalamet	0	5	1.25	2.5	1	0	1	1	1	1	1	0	1	0	1	0	1	0	0	0	0	1	0	0	0	0	0	0	0
Budhni-1	Budhni	1	5	2.25	3.5	1	0	1	0	1	1	0	0	1	1	0	0	0	0	0	0	1	1	0	1	0	1	1	0	0
GANERA 3	GANERA	0	8	2	4	0	0	1	0	1	1	0	0	1	1	1	0	1	0	1	0	1	0	0	0	0	0	0	1	0
godalwada	godalwada	2	4	3	4	0	1	1	1	1	1	0	1	1	1	1	1	0	0	1	1	1	1	0	1	0	0	1	1	0
GUDARIYA KALA-1	GUDARIYA KALA	0	4	1	2	1	1	1	1	0	0	0	0	1	1	1	1	1	0	0	1	1	1	1	0	0	1	0	0	0
MADHAVAN-2	MADHAVAN	0	1	0.25	0.5	1	1	1	1	1	1	1	1	1	1	1	1	0	1	1	1	1	1	0	0	1	1	0	0	0
nasiranath-2	nasiranath	1	5	2.25	3.5	1	0	1	0	1	1	1	1	1	1	0	1	0	0	1	0	1	1	0	1	0	0	1	1	1
SALON-1	SALON	0	8	2	4	1	1	1	1	1	1	0	1	1	1	1	1	0	0	1	0	0	1	0	1	1	1	0	0	1
chapalasar	chapalasara	1	3	1.75	2.5	1	1	1	1	1	0	1	1	1	1	1	1	0	0	1	1	1	1	0	1	1	1	1	0	1
janakpur	janakpur	0	1	0.25	0.5	1	1	1	1	1	1	1	0	0	0	1	1	1	0	1	0	0	1	0	1	1	1	1	0	0
DHANSI	DHANSI	0	6	1.5	3	1	0	1	0	1	1	1	0	1	0	1	1	0	0	1	0	0	1	0	0	1	1	1	0	0
manvada-3	manvada	0	5	1.25	2.5	1	0	1	1	1	0	1	0	1	1	1	1	0	0	1	0	0	1	0	0	0	1	1	1	1
gangiwada	gangiwada	0	2	0.5	1	1	0	1	0	1	1	0	1	1	0	0	1	0	0	1	1	1	0	0	1	1	0	1	0	1
CHAURAHET-4	CHAURAHET	1	2	1.5	2	1	1	1	1	0	1	1	0	1	0	0	1	1	0	1	1	1	1	1	0	0	1	1	0	1
bagloun-2	bagloun	2	3	2.75	3.5	0	1	1	0	1	1	1	0	1	0	1	0	1	1	1	1	1	1	1	1	0	1	0	0	0
PIPARPANI-1	PIPARPANI	0	5	1.25	2.5	1	0	1	1	1	1	1	1	1	1	1	1	1	0	1	1	1	0	1	0	0	0	1	1	1
Ward-2(1)	Padhrai	0	1	0.25	0.5	1	0	1	1	1	1	1	0	1	1	1	1	0	0	1	0	1	0	0	1	0	0	0	0	1
BAJJARWADA-3	BAJJKHADA	0	3	0.75	1.5	1	1	1	1	1	1	1	1	1	0	1	1	1	1	1	1	1	0	0	1	1	1	0	0	1
ganera-1	ganera	0	3	0.75	1.5	1	0	1	1	1	1	1	1	1	1	1	1	1	1	1	1	1	1	0	1	1	1	1	1	1
Ward-03	Aari	1	6	2.5	4	1	0	1	1	1	1	1	1	1	0	1	1	0	1	1	0	1	1	0	0	0	1	1	1	0
Sirwad 1	Guradiya Kala	2	5	3.25	4.5	1	0	0	0	0	1	1	0	0	0	0	0	0	0	0	0	0	0	0	0	0	0	0	0	0
bandhwada-1	bandhwada	1	5	2.25	3.5	1	1	1	1	1	1	0	0	1	1	1	1	0	0	0	1	0	1	0	1	1	1	1	0	0
unchalkhed-1	unchalkhed	0	12	3	6	1	1	1	1	0	1	1	1	1	1	1	1	0	1	1	0	1	1	0	1	1	1	0	1	1
Chowrahat 2	Saangakheda Khurd	1	2	1.5	2	1	1	1	1	1	1	1	0	1	0	0	1	1	0	1	1	1	1	0	0	0	1	1	0	0
Patni-1	Patni	1	2	1.5	2	1	0	1	0	1	1	1	1	1	1	0	1	0	0	1	1	1	0	1	1	0	0	0	0	1
CHICHILI KALAN 23449010609	CHICHILI KALAN	0	6	1.5	3	0	0	1	0	0	1	1	0	1	1	1	0	0	1	1	1	0	1	0	1	1	0	0	0	0
Bankhedi-1	Bankhedi	0	4	1	2	1	0	1	1	1	1	1	1	0	0	1	1	0	1	1	1	1	1	0	0	1	0	0	1	0
maragaon	maragaon	1	2	0.5	1	1	1	1	0	1	1	1	1	1	1	1	1	0	0	1	1	1	1	1	1	1	1	0	0	1
Thalkesari 2	Guradiya Kala	0	8	4	6	1	1	1	1	1	1	1	1	0	1	1	1	0	1	1	0	1	1	0	1	1	1	1	0	1
SHUVKHADA KALA-1	SHUVKHADA KALAN	2	2	0.5	1	0	1	1	0	1	1	1	1	1	1	1	1	0	0	1	1	0	1	1	1	0	0	0	1	1
CHEELACHON-1	CHEELACHON	0	2	2.5	3	1	0	1	1	1	0	1	1	1	1	1	1	1	0	0	0	1	1	1	1	1	1	1	0	1
Nayachurna-853	Nayachurna	2	8	3	5	1	0	1	1	1	1	1	1	1	0	1	1	1	0	1	1	0	1	0	1	0	1	0	0	1
ganera-2	ganera	1	2	0.5	1	1	1	1	1	0	1	1	0	0	0	1	1	1	1	0	1	1	0	0	0	1	1	1	0	0
CHAURAHET-3	CHAURAHET	0	7	1.75	3.5	1	1	1	1	1	1	1	1	1	1	1	1	0	0	1	1	1	1	1	0	1	1	1	0	1
SHUKARBADA-2	SHUKARBADA	0	8	2	4	1	1	1	0	1	1	1	0	1	0	1	1	0	0	1	1	0	1	0	0	0	0	1	1	1
Nayaroroghar-852	Nayarorighar	0	8	3	5	1	0	1	1	1	1	1	1	1	0	1	0	1	0	1	1	0	1	0	1	0	1	0	0	1
tamcharu-1	tamcharu	1	3	0.75	1.5	0	1	1	1	0	1	0	1	0	1	0	0	0	0	0	0	1	1	0	1	0	0	1	0	0
WARD-1(3)	Babai	0	1	0.25	0.5	1	1	1	0	1	0	1	1	1	1	0	1	0	0	1	1	1	1	0	0	1	0	0	0	0
Nayaghodagar-856	Nayaghodagar	0	8	4	6	1	0	1	1	1	1	1	0	1	0	1	0	1	0	1	0	1	1	0	1	0	1	0	0	1
Managaon-3	Managaon	2	0	2	2	1	1	1	1	1	1	1	1	1	1	1	1	0	1	1	0	1	1	0	1	1	1	0	0	0
sangarkheda-1	sangarkheda kalan	2	2	1.5	2	1	1	1	0	1	1	1	0	1	0	1	0	0	0	1	1	0	1	1	1	0	1	0	0	1
kajalkhedi-1	kajalkhedi	1	8	2	4	1	1	1	1	1	1	1	1	1	1	1	1	1	1	0	1	1	1	0	1	1	1	1	1	1
MUDIYA KHEDA 1	MUDHIYA KHEDA	0	3	0.75	1.5	1	1	1	0	1	1	1	0	0	0	1	1	0	0	1	1	1	1	0	0	0	1	0	0	0
Ward-10	Babai	0		0	0	0	0	1	0	1	1	1	1	1	0	1	1	0	1	1	1	0	0	1	0	1	0	0	0	0
23449010108	jalsar	0	3	0.75	1.5	1	0	1	1	1	1	1	1	1	1	1	1	0	1	1	1	1	1	0	1	1	1	1	1	1
vagalonak-1	vagalonak	0	6	1.5	3	0	0	1	0	0	0	1	0	1	0	1	0	1	0	0	0	1	0	0	0	0	0	0	0	0
samon-628	sarman	0	2	0.5	1	1	1	1	0	0	1	1	1	1	0	1	1	0	0	1	0	0	1	0	1	1	1	1	1	1
Ward-1(1)	Babai	0	10	2.5	5	1	0	1	1	1	1	1	1	1	0	1	0	0	0	1	0	0	0	0	1	1	0	1	1	1
Ward-05(2)	Babai	2	7	3.75	5.5	1	1	1	1	1	1	1	1	1	1	1	1	1	0	1	0	1	1	1	1	1	1	0	1	1
Beekor-1	Beekor	0	6	1.5	3	1	0	1	0	1	1	1	1	1	1	1	0	0	1	0	1	1	0	0	0	1	0	0	0	0
DOLARIYA KHURD-1	DOLARIYA KHURD	0	5	1.25	2.5	1	0	1	0	1	1	1	0	1	1	1	0	0	0	1	0	1	0	0	1	0	0	1	0	0
BAHARPUR-1	BAHARPUR	0	6	1.5	3	1	1	1	0	1	1	1	1	1	1	1	1	0	0	1	1	0	1	0	1	1	1	1	0	1
samon-2	samon	0	6	1.5	3	1	1	1	1	1	1	1	1	1	1	1	1	0	0	1	1	1	1	0	1	1	1	1	0	1
bhadshol-23449010712	bhadshol	0	5	1.25	2.5	1	0	1	0	1	1	1	1	0	0	0	1	1	1	0	0	0	1	0	0	1	1	1	0	0
SILARI-2	SILARI	0	4	1	2	1	1	1	1	1	1	1	1	1	1	1	1	0	1	1	1	1	1	1	1	1	1	1	0	1
kharagwalir-1	kharagwalir	2	4	3	4	0	0	0	0	1	1	1	0	0	0	1	0	0	0	0	1	0	0	0	0	1	0	0	0	1
ghora-1	ghora	0	2	0.5	1	1	1	1	1	1	1	1	1	1	0	1	1	0	1	1	1	1	0	1	0	1	1	1	1	1
dudiya	dudiya	0	3	0.75	1.5	1	1	1	0	0	1	0	0	1	1	1	0	1	1	1	1	1	1	0	1	1	0	1	1	1
MALTAN BADA 2344901619	MALTAN BADA	0	0	0	0	1	0	1	0	0	1	1	1	0	1	0	1	0	1	1	1	0	1	0	1	0	0	1	0	0
AAMKHEDI	AAMKHEDI	0	0	0	0	0	1	0	1	1	1	1	1	1	1	0	0	0	1	1	0	0	1	1	0	1	0	0	0	0
jilpura-2	jilpura	0	10	2.5	5	1	1	1	0	1	1	1	1	1	0	0	1	0	1	1	1	1	1	1	0	1	1	1	1	1
Babai-1	babai	0	5	1.25	2.5	1	0	1	1	0	0	0	1	1	0	1	0	1	0	1	0	1	1	0	0	1	0	1	0	0
andhalkheda-3	aagalkheda	0	5	1.25	2.5	0	0	1	1	1	1	1	1	1	0	1	1	0	0	1	0	1	1	0	1	1	1	0	1	0
PUPUDA-1	PUPUDA	0	8	2	4	1	1	1	0	1	1	1	1	0	1	1	1	0	1	0	0	1	0	0	0	1	0	1	1	1
Ward-06	Babai	0	1	0.25	0.5	1	1	1	1	1	1	1	1	1	0	1	1	1	1	1	0	1	1	0	1	0	0	0	1	0
Jansiya	Jansiya	0	6	1.5	3	1	1	1	1	1	1	1	1	0	0	1	0	1	0	1	0	1	0	0	0	1	0	0	0	0
KANKADI	KANKADI	0	12	5	8	1	1	1	0	1	1	0	1	1	0	1	1	0	0	1	1	1	1	1	0	0	0	0	0	0
Khakrapura-1	Khakrapura	2	1	3.25	3.5	1	1	1	0	1	1	1	1	1	0	1	0	0	1	0	0	1	1	0	1	0	1	0	0	0
Madhavan-1	madhavan	3	2	0.5	1	1	0	0	0	1	0	1	1	1	1	1	0	0	0	0	0	0	0	0	1	0	0	0	0	0
KHIDIYA 1	KHIDIYA	0	2	0.5	1	1	1	1	0	1	1	1	0	1	0	1	1	0	1	1	1	1	1	0	1	1	1	0	0	1
babai-11	babai	0	8	4	6	0	1	1	0	1	1	1	1	1	1	1	0	0	1	0	0	1	1	1	1	1	1	1	0	1
Dove	Guradiya Kala	2	3	3.75	4.5	1	1	1	0	0	1	1	1	1	0	1	1	0	1	0	0	0	1	0	1	0	1	0	0	1
Birji Khapa	Guradiya Kala	3	2	1.5	2	1	0	1	0	0	0	1	0	0	0	0	0	0	0	0	0	0	1	0	0	0	1	0	0	0
BACHBADA THANA 3	BACHBADA THANA	1	4	1	2	1	1	1	1	1	1	1	1	1	1	1	1	1	0	1	1	0	1	0	1	1	1	0	0	1
MANAGAON-4	MANAGAON	0	18	4.5	9	1	1	1	1	1	0	1	1	1	0	1	0	0	1	1	1	1	1	0	1	0	0	1	0	1
BAGRA-1	BAGRA	0	2	0.5	1	1	1	0	1	1	1	1	1	1	1	1	1	1	0	1	1	1	1	1	1	1	1	0	0	1
AKAKHEDI-1	ALAKHEDI	0	0	0	0	1	1	1	0	1	1	1	1	1	1	1	1	1	0	0	0	1	1	0	0	0	0	1	1	1
gudarimamoti-2	gudarimamoti	0	6	1.5	3	1	0	1	0	1	1	1	1	1	1	1	1	0	1	1	1	1	1	0	1	1	1	0	1	1
sarakeshali-1	sarakheshali	0	7	3.75	5.5	1	1	1	0	1	1	1	1	1	1	1	1	1	0	1	1	0	0	0	0	0	1	1	1	1
Gujarwada-03	Gujarwada	2	2	0.5	1	1	0	1	0	1	1	1	1	1	0	1	1	1	0	1	0	1	1	1	1	0	1	0	0	1
Ward-1(2)	Babai	0	2	0.5	1	0	1	1	1	1	1	1	1	0	1	0	0	0	1	1	0	0	1	0	0	0	0	0	0	0
Ward-01	Padhrai	0	4	1	2	1	0	1	0	1	0	1	1	1	0	0	0	0	0	0	0	0	1	0	0	0	1	0	1	0
GURSHADIYA KURD-1	GURSHADIYA KHURD	0	3	0.75	1.5	1	1	1	0	1	1	1	0	1	1	1	1	0	0	1	0	0	1	1	1	0	0	1	0	1
NAYA SAKOT	NAYA SAKOT	0	7	2.75	4.5	1	0	1	0	1	0	1	0	1	0	1	1	0	0	1	0	0	0	0	0	0	1	0	0	0
KHERI DIWAN-1	KHERI DIWAN	1	5	2.25	3.5	1	1	1	0	1	1	1	1	1	1	1	1	0	0	0	0	0	1	1	0	0	1	1	0	1
NAGWADA 1	NAGWADA	1	4	1	2	1	1	1	1	1	1	1	1	1	1	0	0	0	0	1	1	0	0	0	1	1	0	1	0	0
Aari-1	Aari	0	2	0.5	1	0	1	1	0	1	1	1	1	1	0	1	1	0	0	1	1	1	1	0	0	1	1	1	0	0
KOTGAON-1	KOTGAON	0	5	1.25	2.5	1	1	1	0	1	1	1	0	1	0	1	0	1	1	1	0	0	1	0	1	1	1	0	0	0
Mohasa-1	Mohasa	0	4	1	2	1	1	1	0	1	1	1	0	1	0	1	1	0	1	1	1	1	1	0	0	0	0	1	0	1
gundla-1	gundla	0	10	3.5	6	0	1	1	0	1	1	1	0	1	0	0	0	0	0	1	0	0	1	1	0	1	0	0	0	0
Naya dhayi	Guradiya Kala	1	4	1	2	1	1	1	0	1	1	1	1	1	1	1	1	0	0	1	0	0	1	0	1	0	1	0	0	1
CHANDLA-1	CHANDLA	0	5	1.25	2.5	1	1	1	0	1	1	1	1	1	0	1	1	0	0	1	0	1	1	0	1	0	0	0	0	0
chotivalabher-2	chotivalabher	0	3	0.75	1.5	1	1	1	1	1	1	1	0	1	0	1	1	0	0	1	0	1	0	0	0	0	1	0	0	0
Ward-2(1)	Aari	0	7	1.75	3.5	1	0	1	1	1	1	1	1	1	0	0	1	0	0	0	0	1	1	0	0	0	1	0	0	0
SANGHAKHEDA KALAN-9	SANGAKHEDA KALAN	1	4	2	3	1	0	1	0	1	1	1	0	1	0	1	1	0	0	1	0	0	1	1	1	1	0	1	1	0
barfurakhon-4	barfurakhon	0	3	0.75	1.5	1	0	1	1	1	1	1	1	1	1	0	1	1	0	1	0	1	1	0	1	1	1	1	0	1

### Sheet: Sheet1
awc_name	vil_name	MAM Number	Adjusted burden	Adjusted burden1
MAHENDVADI-2	MAHENDVADI	12	3	6
BABAI NAGARIA-12	BABAI NAGARIA	0	0	0
BABAI WARD-8	BABAI	2	0.5	1
samon-3	samon	2	1.5	2
korgaun-3	korgaon	2	2.5	3
sakathpura	sakathpur	4	1	2
BUTHBADA-3	BUTHBADA	4	2	3
SIMRODHA-1	SIMRODHA	5	1.25	2.5
Ward-14	Babai	0	0	0
nagartava-2	Bagaratava	4	3	4
kajalkhedi-2	kajalkhedi	3	1.75	2.5
Palwasa-1	Palwasa	2	0.5	1
NASEERABAD 623	NASEERABAAD	5	1.25	2.5
Baharpur-02	Baharpur	1	0.25	0.5
suvakhedi-1	suvakhedi	1	0.25	0.5
santhvasa-2	santhvasa	0	0	0
BUDHNI-2	BUDHNI	6	3.5	5
Kirpura-1	Kirpura	5	1.25	2.5
Beekor-3	Beekor	6	1.5	3
Kodarbada	Sangakheda khurd	7	1.75	3.5
KASKHEDA-2	KASKHEDA	5	1.25	2.5
premnagar-8	sangarkheda kalan	6	2.5	4
vadbhada	Bachwada	0	1	1
maragaon	maragaon	6	2.5	4
Thalkesari1	Guradiya Kala	5	1.25	2.5
pilikarar-1	pilikarar	8	2	4
bhanpur	bhanpur	4	1	2
Babai-7	babai	0	0	0
Ward-02(2)	Babai	4	1	2
SANGHAKHEDA KALAN-2	SANGAKHEDA KALAN	2	1.5	2
manvada-1	manvada	0	0	0
GAJANPUR-1	GAJANPUR	2	0.5	1
BAGAL KHEDI 23449010606	BAGAL KHEDI	10	2.5	5
Ward 13	Babai Nagaria	1	0.25	0.5
Gol 2	Sangakheda khurd	2	0.5	1
GULON-23449010409	GULON	6	1.5	3
BAGLON-2	BAGLON	3	1.75	2.5
BACHBADA THANA 2	BACHBADA THANA	2	0.5	1
Beekor-2	Beekor	9	4.25	6.5
pavarkheda-1	pavarkheda	2	0.5	1
namakheda-1	namakheda	2	0.5	1
barruwadi	batuwadi	1	1.25	1.5
UMAR KHEDI-1	UMAR KHEDI	3	0.75	1.5
Sangakheda khurd 3	Sangakheda khurd	4	1	2
SINGPUR-2	SINGHPUR	19	4.75	9.5
Sangakheda khurd 2	Sangakheda khurd	2	0.5	1
pavarkheda-2	pavarkheda	8	2	4
rajon-2	rajon	1	1.25	1.5
Sendkhada	Sendkhada	2	0.5	1
andhalkheda-1	aharkheda	6	1.5	3
jamunia-601	jamunia	3	0.75	1.5
Jhalaun-2	Jhalaun	11	2.75	5.5
uchalkheda-2	Anchalkheda	5	2.25	3.5
gujkhada-4	Gujjarwada	7	1.75	3.5
Bajjarbada-4	bajjarbada	4	1	2
KHARGAWALI 146	KHARGAWALI	2	1.5	2
shukharnada-1	shukharnada	5	1.25	2.5
Bajjarbada-1	bajjarbada	6	1.5	3
SIKHAD-2	SIRWAD	5	1.25	2.5
CHAURAHET-1	CHAURAHET	1	0.25	0.5
Bajjarbada-2	bajjarbada	4	2	3
ghora-2	ghora	6	1.5	3
Babai-3/1	Babai	4	6	7
gujarwada-2	gujarwada	11	4.75	7.5
MEGHLI	MEGHLI	5	1.25	2.5
rajon-1	rajon	6	1.5	3
Jhalar Gowd	Sangakheda khurd	4	1	2
aandhalkheda-4	aandalakheda	14	4.5	8
javali-1	javali	5	1.25	2.5
Bamhomri kala	Sangakheda khurd	5	1.25	2.5
Ward-4(2)	Babai	2	0.5	1
Shivpur-23449010421	Shivpur	3	1.75	2.5
KHARDA-23449010414	KHARDA	4	1	2
Beekor-1	Beekor	4	3	4
PREGTALA-1	PREGTALA	2	0.5	1
Mohasa-2	Mohasa	4	2	3
PAATNI-2	PAATNI	2	0.5	1
Bansi kheri	Guradiya Kala	2	0.5	1
sangarkheda-4	sangarkheda kalan	7	2.75	4.5
mahendavadi-1	mahendavadi	2	0.5	1
Babai-15	Babai	2	0.5	1
Kajalkhedi-3	Kajalkhedi	6	1.5	3
Sangakheda kala 07	Sangakheda kala	3	0.75	1.5
NASI DHANA 1	NASI DHANA	0	0	0
KHIDIYA148	KHIDIYA	1	1.25	1.5
Ward-5(1)	Babai	4	3	4
Sangakheda kala 06	Sangakheda kala	4	1	2
Magalpoor	Sangakheda kala	4	1	2
managav-1	managava	6	1.5	3
javali-2	jawali	7	1.75	3.5
SANGARKHEDA KALAN-3	SANGAKHEDA KALAN	2	0.5	1
khaskheda-1	khaskheda	3	0.75	1.5
KHUTIA-23449010416	KHUTIA	2	2.5	3
Aari-4	Aari	2	0.5	1
ponjara khurd	ponjara khurd	1	1.25	1.5
sudhakhedi-2	suwakhedi	4	1	2
gasatwasa-1	satwasa	6	2.5	4
NAGWADA 621	NAGWADA	5	1.25	2.5
Ward -09	Babai	6	1.5	3
manvada-2	manvada	2	0.5	1
dodai-1	dodai	6	1.5	3
vadivalamet-1	Badibalabhet	5	1.25	2.5
Budhni-1	Budhni	5	2.25	3.5
GANERA 3	GANERA	8	2	4
godalwada	godalwada	4	3	4
GUDARIYA KALA-1	GUDARIYA KALA	4	1	2
MADHAVAN-2	MADHAVAN	1	0.25	0.5
nasiranath-2	nasirabad	5	2.25	3.5
SALON-1	JHALON	8	2	4
chapalasar	chapalasara	3	1.75	2.5
janakpur	janakpur	1	0.25	0.5
DHANSI	DHANSI	6	1.5	3
manvada-3	manvada	5	1.25	2.5
gangiwada	Dangiwada	2	0.5	1
CHAURAHET-4	CHAURAHET	2	1.5	2
bagloun-2	bagloun	3	2.75	3.5
PIPARPANI-1	PIPARPANI	5	1.25	2.5
Ward-2(1)	Babai	1	0.25	0.5
BAJJARWADA-3	BAJJKHADA	3	0.75	1.5
ganera-1	ganera	3	0.75	1.5
Ward-03	Aari	6	2.5	4
Sirwad 1	Guradiya Kala	5	3.25	4.5
bandhwada-1	bachwada	5	2.25	3.5
unchalkhed-1	Anchalkheda	12	3	6
Chowrahat 2	Saangakheda Khurd	2	1.5	2
Patni-1	Patni	2	1.5	2
CHICHILI KALAN 23449010609	CHICHILI KALAN	6	1.5	3
Bankhedi-1	Bankhedi	4	1	2
Thalkesari 2	Guradiya Kala	2	0.5	1
SHUVKHADA KALA-1	SHUVKHADA KALAN	8	4	6
CHEELACHON-1	CHEELACHON	2	0.5	1
Nayachurna-853	Nayachurna	2	2.5	3
ganera-2	ganera	8	3	5
CHAURAHET-3	CHAURAHET	2	0.5	1
SHUKARBADA-2	SHUKARBADA	7	1.75	3.5
Nayaroroghar-852	Nayarorighar	8	2	4
tamcharu-1	tamcharu	8	3	5
WARD-1(3)	Babai	3	0.75	1.5
Nayaghodagar-856	Nayaghodagar	1	0.25	0.5
Managaon-3	Managaon	8	4	6
sangarkheda-1	sangarkheda kalan	0	2	2
kajalkhedi-1	kajalkhedi	2	1.5	2
MUDIYA KHEDA 1	MUDHIYA KHEDA	8	2	4
Ward-10	Babai	3	0.75	1.5
23449010108	jalsar		0	0
MALTAN BADA 2344901619	MALhAN BADA	3	0.75	1.5
vagalonak-1	baglon	6	1.5	3
samon-628	sam0n	2	0.5	1
Ward-1(1)	Babai	10	2.5	5
Ward-05(2)	Babai	7	3.75	5.5
Beekor-1	Beekor	6	1.5	3
DOLARIYA KHURD-1	DOLARIYA KHURD	5	1.25	2.5
BAHARPUR-1	BAHARPUR	6	1.5	3
samon-2	samon	6	1.5	3
bhadshol-23449010712	Mangrol	5	1.25	2.5
SILARI-2	SILARI	4	1	2
kharagwalir-1	kharagwalir	4	3	4
ghora-1	ghora	2	0.5	1
dudiya	dudiya	3	0.75	1.5
AAMKHEDI	AAMKHEDI	0	0	0
jilpura-2	jilpura	0	0	0
Babai- 4(1)	babai	10	2.5	5
andhalkheda-3	aagalkheda	5	1.25	2.5
PUPUDA-1	REPURA	5	1.25	2.5
Ward-06	Babai	8	2	4
Jansiya	Jansiya	1	0.25	0.5
KANKADI	KANKADI	6	1.5	3
Khakrapura-1	Khakrapura	12	5	8
Madhavan-1	madhavan	1	3.25	3.5
KHIDIYA 1	KHIDIYA	2	0.5	1
babai-11	babai	2	0.5	1
Dove	Guradiya Kala	8	4	6
Birji Khapa	Guradiya Kala	3	3.75	4.5
BACHBADA THANA 3	BACHBADA THANA	2	1.5	2
MANAGAON-4	MANAGAON	4	1	2
BAGRA-1	BAGRA	18	4.5	9
AKAKHEDI-1	ALAKHEDI	2	0.5	1
gudarimamoti-2	gudariya moti	0	0	0
sarakeshali-1	sarakheshali	6	1.5	3
Gujarwada-03	Gujarwada	7	3.75	5.5
Ward-1(2)	Babai	2	0.5	1
Ward-01	Padhrai	2	0.5	1
GURSHADIYA KURD-1	GUDADIYA KHURD	4	1	2
NAYA SAKOT	NAYA SAKOT	3	0.75	1.5
KHERI DIWAN-1	KHERI DIWAN	7	2.75	4.5
NAGWADA 1	NAGWADA	5	2.25	3.5
Aari-1	Aari	4	1	2
KOTGAON-1	KOTGAON	2	0.5	1
Mohasa-1	Mohasa	5	1.25	2.5
gundla-1	gundla	4	1	2
Naya dhayi	Guradiya Kala	10	3.5	6
CHANDLA-1	CHANDLA	4	1	2
chotivalabher-2	chotivalabher	5	1.25	2.5
Ward-2(1)	Aari	3	0.75	1.5
Mudhapaar	Guradiya Kala	7	1.75	3.5
SANGHAKHEDA KALAN-9	SANGAKHEDA KALAN	4	2	3
barfurakhon-4	barfurakhon	3	0.75	1.5

### Sheet: Sheet2
			Probability_SAM	1P_SAM
			Classification Right	2classify
			Action on Diarrhoea	3Dia
			Length_measur_sequence	4Lth_seq
			Tool_height_measurement	5Tool_ht
			Age_identification	6Age_identify
			Tool_weight_measurement	7Tool_wt
			Weight_measur_sequence	8Wt_seq
			Previous_SAM in family	9Fam_SAM
			Weight_gain_followup	10Wg_fu
			Yellow_cat_action	11Y_cat
			THR_refusal	12THr_re
			Edema_identification	13Edema
			Yellow_Red_action	14 Y-R_act
			Migration_action	15Migrat
			Appetite_test	16Ape_test
			Medical_complication_SAM	17 Med_com
			THR_family_sharing	18 shareTHR
			Peer_assessment	19PA
			Classification2	20Clsify2
			THR_quantity	21THR_qty
			CSAM_follow_up	22Csam_fu
			Iron_syrup_dose	23fe_dose
			Wasting_vs_Stunting	24wa_st
			CSAM_factual_information	25 fact

### Sheet: Sheet5
						Item Code	Item Description	Beta estimate	Lower CI	Upper CI			Item Code	Item Description
						2classify	Classification Right	0.076	-0.23	0.382			2classify	Right Classification
						3Dia	Action on Diarrhoea	-2.319	-2.906	-1.732			3Dia	Diarrhoea Detection -subsequent action
						4Lth_seq	Length_measur_sequence	0.648	0.353	0.944			4Lth_seq	Length measurement sequence
						5Tool_ht	Tool_height_measurement	-1.344	-1.761	-0.928			5Tool_ht	Height measurement tool identification
						6Age_identify	Age_identification	-1.205	-1.605	-0.805			6Age_identify	Age identification method
						7Tool_wt	Tool_weight_measurement	-1.659	-2.12	-1.197			7Tool_wt	Weight measurement tool identification
						8Wt_seq	Weight_measur_sequence	-0.103	-0.416	0.21			8Wt_seq	Weight measurement sequence
						9Fam_SAM	Previous_SAM in family	-1.344	-1.761	-0.928			9Fam_SAM	Previous h/o SAM in family -action
						10Wg_fu	Weight_gain_followup	0.486	0.189	0.782			10Wg_fu	Target weight not achieve-action
						11Y_cat	Yellow_cat_action	-0.965	-1.338	-0.591			11Y_cat	Yellow cat classification-action
						12THr_re	THR_refusal	-0.292	-0.614	0.03			12THr_re	THR refusal -action
						13Edema	Edema_identification	1.56	1.246	1.873			13Edema	Edema identification
						14 Y-R_act	Yellow_Red_action	1.234	0.932	1.537			14 Y-R_act	Wrong statement-classification yellow/red
						15Migrat	Migration_action	-0.684	-1.032	-0.335			15Migrat	Migration of SAM child-action
						16Ape_test	Appetite_test	0.95	0.653	1.247			16Ape_test	Wrong statement -Appetite test
						17 Med_com	Medical_complication_SAM	0.051	-0.256	0.358			17 Med_com	Medical complication in SAM
						18 shareTHR	THR_family_sharing	-0.495	-0.83	-0.16			18 shareTHR	THR sharing family -action
						19PA	Peer_assessment	2.009	1.669	2.348			19PA	Peer assessment scenario
						20Clsify2	Classification2	0.344	0.045	0.643			20Clsify2	Classification with weight /height
						21THR_qty	THR_quantity	0.695	0.399	0.99			21THR_qty	Right statement -THR quantity
						22Csam_fu	CSAM_follow_up	0.462	0.165	0.759			22Csam_fu	Follow up length after discharge
						23fe_dose	Iron_syrup_dose	0.672	0.376	0.967			23fe_dose	Miscalculated Iron syrup dose
						24wa_st	Wasting_vs_Stunting	1.978	1.641	2.316			24wa_st	Difference-Wasting Stunting
						25 fact	CSAM_factual_information	0.368	0.069	0.666			25 fact	Wrong statement -CSAM execution
						24 rows

### Sheet: Sheet6
Item Code	2classify	3Dia	4Lth_seq	5Tool_ht	6Age_identify	7Tool_wt	8Wt_seq	9Fam_SAM	10Wg_fu	11Y_cat	12THr_re
Item Description	Right Classification	Diarrhoea Detection -subsequent action	Length measurement sequence	Height measurement tool identification	Age identification method	Weight measurement tool identification	Weight measurement sequence	Previous h/o SAM in family -action	Target weight not achieve-action	Yellow cat classification-action	THR refusal -action
13Edema	14 Y-R_act	15Migrat	16Ape_test	17 Med_com	18 shareTHR	19PA	20Clsify2	21THR_qty	22Csam_fu	23fe_dose	24wa_st	25 fact
Edema identification	Wrong statement-classification yellow/red	Migration of SAM child-action	Wrong statement -Appetite test	Medical complication in SAM	THR sharing family -action	Peer assessment scenario	Classification with weight /height	Right statement -THR quantity	Follow up length after discharge	Miscalculated Iron syrup dose	Difference-Wasting Stunting	Wrong statement -CSAM execution

### Sheet: Sheet3
Probability_SAM	Classification Right	Action on Diarrhoea	Length_measur_sequence	Tool_height_measurement	Age_identification	Tool_weight_measurement	Weight_measur_sequence	Previous_SAM in family	Weight_gain_followup	Yellow_cat_action	THR_refusal
1P_SAM	2classify	3Dia	4Lth_seq	5Tool_ht	6Age_identify	7Tool_wt	8Wt_seq	9Fam_SAM	10Wg_fu	11Y_cat	12THr_re
Edema_identification	Yellow_Red_action	Migration_action	Appetite_test	Medical_complication_SAM	THR_family_sharing	Peer_assessment	Classification2	THR_quantity	CSAM_follow_up	Iron_syrup_dose	Wasting_vs_Stunting	CSAM_factual_information
13Edema	14 Y-R_act	15Migrat	16Ape_test	17 Med_com	18 shareTHR	19PA	20Clsify2	21THR_qty	22Csam_fu	23fe_dose	24wa_st	25 fact

### Sheet: Sheet4
Probability_SAM	Classification Right	Action on Diarrhoea	Length_measur_sequence	Tool_height_measurement	Age_identification	Tool_weight_measurement	Weight_measur_sequence	Description
1P_SAM	2classify	3Dia	4Lth_seq	5Tool_ht	6Age_identify	7Tool_wt	8Wt_seq	Item no
Previous_SAM in family	Weight_gain_followup	Yellow_cat_action	THR_refusal	Edema_identification	Yellow_Red_action	Migration_action	Appetite_test	Description
9Fam_SAM	10Wg_fu	11Y_cat	12THr_re	13Edema	14 Y-R_act	15Migrat	16Ape_test	Item no
Medical_complication_SAM	THR_family_sharing	Peer_assessment	Classification2	THR_quantity	CSAM_follow_up	Iron_syrup_dose	Wasting_vs_Stunting	CSAM_factual_information
17 Med_com	18 shareTHR	19PA	20Clsify2	21THR_qty	22Csam_fu	23fe_dose	24wa_st	25 fact
